# Vaccine Induction of Heterologous HIV-1 Neutralizing Antibody B Cell Lineages in Humans

**DOI:** 10.1101/2023.03.09.23286943

**Authors:** Wilton B. Williams, S. Munir Alam, Gilad Ofek, Nathaniel Erdmann, David Montefiori, Michael S. Seaman, Kshitij Wagh, Bette Korber, Robert J. Edwards, Katayoun Mansouri, Amanda Eaton, Derek W. Cain, Mitchell Martin, Robert Parks, Maggie Barr, Andrew Foulger, Kara Anasti, Parth Patel, Salam Sammour, Ruth J. Parsons, Xiao Huang, Jared Lindenberger, Susan Fetics, Katarzyna Janowska, Aurelie Niyongabo, Benjamin M. Janus, Anagh Astavans, Christopher B. Fox, Ipsita Mohanty, Tyler Evangelous, Yue Chen, Madison Berry, Helene Kirshner, Elizabeth Van Itallie, Kevin Saunders, Kevin Wiehe, Kristen W. Cohen, M. Juliana McElrath, Lawrence Corey, Priyamvada Acharya, Stephen R. Walsh, Lindsey R. Baden, Barton F. Haynes

**Affiliations:** Duke Human Vaccine Institute, Duke School of Medicine, Durham, NC 27710; Department of Surgery, Duke School of Medicine, Durham, NC 27710; Department of Cell Biology and Molecular Genetics, University of Maryland, College Park, MD 20742; Department of Medicine, Duke School of Medicine, Durham, NC 27710; Department of Integrative Immunobiology, Duke School of Medicine, Durham, NC 27710; Department of Molecular Genetics and Microbiology, Duke School of Medicine, Durham, NC 27710; Fred Hutchinson Cancer Center, Seattle WA 98109; Brigham and Women’s Hospital, Harvard Medical School, Boston, MA 02115; University of Alabama Medical Center, Birmingham, AL 35223; Department of Biochemistry, Duke School of Medicine, Durham, NC 27710; Duke Global Health Institute, Duke School of Medicine, Durham, NC 27710; Beth Israel Deaconess Medical Center, Harvard Medical School, Boston, MA 02215; Access to Advanced Health Institute, Seattle, WA, 98102; Los Alamos National Laboratory, Los Alamos, NM, 87545; New Mexico Consortium, Los Alamos, NM, 87544; Institute for Bioscience and Biotechnology Research, University of Maryland, Rockville, MD 20850

## Abstract

A critical roadblock to HIV vaccine development is the inability to induce B cell lineages of broadly neutralizing antibodies (bnAbs) in humans. In people living with HIV-1, bnAbs take years to develop. The HVTN 133 clinical trial studied a peptide/liposome immunogen targeting B cell lineages of HIV-1 envelope membrane proximal external region (MPER) bnAbs (NCT03934541). Here, we report MPER peptide-liposome induction of polyclonal HIV-1 B cell lineages of mature bnAbs and their precursors, the most potent of which neutralized 15% of global tier 2 HIV-1 strains and 35% of clade B strains, with lineage initiation after the second immunization. Neutralization was enhanced by vaccine-selection of improbable mutations that increased antibody binding to gp41 and lipids. This study demonstrates proof-of-concept for rapid vaccine induction of human B cell lineages with heterologous neutralizing activity and selection of antibody improbable mutations, and outlines a path for successful HIV-1 vaccine development.

## Supplementary material for "Vaccine Induction of Heterologous HIV-1 Neutralizing Antibody B Cell Lineages in Humans": Table S4

### Sheet: Table S4
Table S4. Immunogenetics and Sequences of MPER+ Antibodies isolated from Baseline and Post-3rd Immunization in Five HVTN 133 Vaccinees studied
Timepoint: Post-3rd immunization
Gene pairs	Ab ID	Timepoint	VGene_ Heavy	DGene_ Heavy	JGene_ Heavy	CDR3Length_ Heavy	MuFreq_ Heavy	Chain	VGene_ Light	JGene_ Light	CDR3Length_ Light	MuFreq_ Light	CDR3_ Heavy	CDR3_ Light	Seqs_ Heavy	Seqs_ Light
H027670+K024735	DH1317.6	Post-3rd vaccine	IGHV7-4-1	IGHD4-4	IGHJ6	45	0.0208333	Kappa	IGKV1-12	IGKJ1	33	0.0265152	GCGAGAGTCAGGAGAGGTGGCTACAATAACTACTACATGGACGTC	CAACAGGCTAACAGTTGGCCTCCGGAGTGGCCG	CAGGTGCAGCTGGTGCAATCTGGGTCTGAGTTGAAGAGGCCTGGGGCCTCAGTGAAGGTTTCCTGCATGGCTTCTGGATACACCTTCACTAGCTATGCTATGAATTGGGTGCGACAGGCCCCTGGACAAGGGCTTGAGTGGATGGGATGGATCAACACCAACACTGGGAACCCTACGTCTGCCCAGGGCATCACAGGACGGTTTGTCTTCTCCTTGGACACCTCTGTCAGCACGGCATATCTGCAGATCAGCAGCCTAAAGGCTGAGGACACTGCCGTTTATTACTGTGCGAGAGTCAGGAGAGGTGGCTACAATAACTACTACATGGACGTCTGGGGCGAAGGGACCACGGTCACCGTCTCCTCA	GACATCCAGATGACCCAGTCTCCATCTTCCGTGTCTGCATCTGTAGGAGACAGAGTCACCATCACTTGTCGGGCGAGTCAGGGTATTAGCAGCTGGTTAGCCTGGTATCAGCAGAAGCCAGGGAGAGCCCCTAAACTCCTGATCTATGCTACGTCCACTTTGCAAACTGGGGTCCCATCAAGGTTCAGCGGCAGTGGATCTGGGACAGATTTCACTCTCACCATCAGCAGCCTGCAGCCTGAAGATTTTGCAACTTACTATTGTCAACAGGCTAACAGTTGGCCTCCGGAGTGGCCGTTCGGCCAAGGCACCAAGGTGGAAATCAAAC
H027700+K024760	DH1317.8	Post-3rd vaccine	IGHV7-4-1	IGHD4-4	IGHJ6	45	0.0520833	Kappa	IGKV1-12	IGKJ1	33	0.0606061	GCCAGACTCAGGAGAGGTGGCTACAATAACTACTACATGGACGTC	CAACAGACTAACAGTTTCCCTCCGAAGTGGCCG	CAGGTGCAGCTGGTGCAATCTGGGTCTGAGTTGAAGAAGCCTGGGGCCTCAGTGAAGGTTTCCTGCGAGGCTTCTGGATACACCTTCACTGACTATGCTATAACTTGGGTGCGACAGGCCCCTGGACAGGGGCTTGAGTGGATGGCATGGATCAACACCAACACTGGGAACCCAACGTCTGCCCAGGGCTTCACAGGACGGTTTGTCTTCTCCTTGGGCACCTCTGTCAACACGACATATCTGCAGATCAGAAGCCTCAGGGCTGAGGACACTGCCGTTTATTACTGTGCCAGACTCAGGAGAGGTGGCTACAATAACTACTACATGGACGTCTGGGGCACAGGGAGTATGGTCACCGTCTCTTCA	GACATCCAGATGACCCAGTCTCCATCTTCCGTGTCTGCGTCTGTAGGAGACAGAGTCACCATCACTTGTCGGGCGAGTCAGGGTATTAGCAACTGGTTAGCCTGGTATCAGCAGAAACCAGGGAAAGCCCCTAGTCTCCTGATCTATGGAACATCCACTTTACACCGTGGGGTACCATCAAGGTTCAGCGGCAGTGGGTCTGGGACAGATTTCACTCTCACCATCAGCAGCCTGCACCCTGAAGATGTTGCAACTTATTATTGTCAACAGACTAACAGTTTCCCTCCGAAGTGGCCGTTCGGCCAAGGGACCAAGGTGGAAATCAAAC
H713226+K712499	DH1317.9	Post-3rd vaccine	IGHV7-4-1	IGHD4-4	IGHJ6	45	0.0277778	Kappa	IGKV1-12	IGKJ1	33	0.0151515	GCGAGGGTCAGGAGAGGTGGCTACAATAATTATTACATGGACGTC	CAACAGGCTAAGAGTTTCCCTCCGAAGTGGCCG	CAGGTGCAGCTGGTGCAATCTGGGTCTGAGTTGAAGAAGCCTGGGGCCTCAGTGAAGGTTTCCTGCAAGGCTTCTGGATACACCTTCACTAGTTATGCTTTGACTTGGGTGCGACAGGCCCCTGGACAAGGGCTTGAGTGGATGGCATGGATCAACACCAACACTGGGAACCCAACCTATGCCCAGGGCTTCACAGGACGGTTTGTCTTCTCCTTGGACACCTCTGTCAGCACGGCATATCTGCAGATCACAAGCCTAAAGACTGAGGACACTGCCGTGTATTACTGTGCGAGGGTCAGGAGAGGTGGCTACAATAATTATTACATGGACGTCTGGGGTGAAGGGACCACGGTCACCGTCTCCTCA	GACATCCAGATGACCCAGTCTCCATCTTCCGTGTCTGCATCTGTAGGAGACAGAGTCACCATCACTTGTCGGGCGAGTCAGGGTATTAGCAGCTGGTTAGCCTGGTATCAGCAGAAACCAGGGAAAGCCCCTAAGCTCCTGATCTATGCAACATCCAGTTTGCAAAGTGGGGTCCCATCAAGGTTCAGCGGCAGTGGATCTGGGACACATTTCACTCTCACCATCAGCAGTCTGCAGCCTGAAGATTTTGCAACTTACTATTGTCAACAGGCTAAGAGTTTCCCTCCGAAGTGGCCGTTCGGCCAAGGGACCAAGGTGGAAAGCAAGC
H713254+K712514	DH1317.4	Post-3rd vaccine	IGHV7-4-1	IGHD4-4	IGHJ6	45	0.0590278	Kappa	IGKV1-12	IGKJ1	33	0.0454545	GCGAGAGTCAGGAGAGGCGGCTACAATAACTACTACATGGACGTC	CAACAGGCTAACAGTTTCCCTCCGAAGTGGCCG	CAGGTGCAGCTGGTGCAATCTGGGTCTGAGTTGAGGAAGCCTGGGGCCTCAGTGAAGGTTTCCTGCAAGGCTTCTGGATACACCTTCACATCTTATGCTATCAATTGGGTGCGACAGGCCCCTGGACAGGGGCTTGAGTGGATGGGATGGATCAACACCAACACTGGGATCCCAACGTCTGCCCAGGCCCTCACAGGACGGTTTGTCTTCTCCGTGGACTCCTCTGTCAACACGGCATATCTGCAGATCAGCAGCCTTAAGGCTGAGGACACTGCCGTCTATTATTGTGCGAGAGTCAGGAGAGGCGGCTACAATAACTACTACATGGACGTCTGGGGCACAGGGACCACGGTCACCGTCTCCTCA	GACATCCAGATGACCCAGTCTCCATCTTCCCTGTCTGCATCTGTAGGAGACAGAGTCACCATCACTTGTCGGGCGAGTCAGGTTATTAGCAGCTGGGTAGCCTGGTATCAGCAGAAACCAGGGCAGGCCCCGAAACTCCTGATCTTTGGTACATCCAGTTTGCAAAATGGGGTCCCATCAAGGTTCAGCGGCAGTGGATCTGGGACATATTTCACTCTCACCATCAGCAGCCTGCAGCCTGAAGATTTTGCAACTTACTATTGTCAACAGGCTAACAGTTTCCCTCCGAAGTGGCCGTTCGGCCAAGGGACCAAGGTGGAAATCAAAC
H027678+K024740	DH1317.1	Post-3rd vaccine	IGHV7-4-1	IGHD4-4	IGHJ6	45	0.0173611	Kappa	IGKV1-12	IGKJ1	33	0.0340909	GCGAGACTTAGGAGAAGTGGCTACAATAACTACTACTTGGACTTC	CAACAGGCTAACAGTTTCCCTCCGAGGTGGACG	CAGGTGCAGCTGGTGCAATCTGGGTCTGAGTTGAAGAAGCCTGGGGCCTCAGTGAAGGTTTCCTGCAAGGCTTCTGGATACACCTTCACTACCTATGCTCTGAGTTGGGTGCGACAGGCCCCTGGACAAGGGCTTGAGTGGATGGGATGGATCAACACCAACACTGGGAACCCAACCTATGCCCAGGGCCTCACAGGACGGTTTGTCTTCTCCTTGGACACCTCTGTCAGCACGGCATATCTGCAGATCAGCAGCCTAAAGGCTGAGGACACTGCCGTGTATTACTGTGCGAGACTTAGGAGAAGTGGCTACAATAACTACTACTTGGACTTCTGGGGCAAAGGGACCACGGTCACCGTCTCCTCA	GACATCCAGATGACCCAGTCTCCATCTTCCGTGTCTGCATCTGTCGGCGACAGAGTCACCGTCACTTGTCGGGCGAGTCAGGGTATTAGCAACTGGTTAGCCTGGTATCAGCAGAAACCAGGGACAGCCCCTAAACTCCTGATCTATTCTGCATCCACTTTACAAAGTGGGGTCCCATCAAGGTTCAGCGGCAGTGGATCTGGGACAGATTTCACTCTCACCATCAGCAGCCTGCAGCCTGAAGATTTTGCAACTTACTATTGTCAACAGGCTAACAGTTTCCCTCCGAGGTGGACGTTCGGCCAAGGGACCAGGGTGGAAATCAAAC
H027693+K024753	DH1317.2	Post-3rd vaccine	IGHV7-4-1	IGHD4-4	IGHJ6	45	0.0173611	Kappa	IGKV1-12	IGKJ1	33	0.0113636	GCGAGACTCAGGAGAGCTGGCTACAATAACTACTACATGGACTTC	CAACAGGCTAACAGTTTCCCTCCGAGGTGGACG	CAGGTGCAGCTGGTGCAATCTGGGTCTGAGTTGAAGAAGCCTGGGGCCTCAGTGAAGGTTTCCTGCAAGGCTTCTGGATACACCTTCAGTACCTATGCTATGAGTTGGGTGCGACAGGCCCCTGGACAAGGGCTTGAGTGGATGGGATGGATCAACACCAACACTGGGAACCCAACGTATGCCCAGGGCCTCACAGGACGGTGTGTCTTCTCCTTGGACACCTCTGTCAGCACGGCATATCTGCAGATCAGCAGCCTAAAGGCTGAGGACACTGCCGTGTATTACTGTGCGAGACTCAGGAGAGCTGGCTACAATAACTACTACATGGACTTCTGGGGCAAAGGGACCACGGTCACCGTCTCCTCA	GACATCCAGATGACCCAGTCTCCATCTTCCGTGTCTGCATCTGTAGGAGACAGAGTCACCATCACTTGTCGGGCGAGTCAGGGTATTAGCAACTGGTTAGCCTGGTATCAGCAGAAACCAGGGAAAGCCCCTAAGCTCCTGATCTATTCTGCATCCAGTTTGCAAAGTGGGGTCCCATCACGGTTCAGCGGCAGTGGATCTGGGACAGATTTCACTCTCACCATCAGCAGCCTGCAGCCTGAAGATTTTGCAACTTACTATTGTCAACAGGCTAACAGTTTCCCTCCGAGGTGGACGTTCGGCCAAGGGACTCAGGTGGAAATCAAAC
H027697+K024757	DH1317.7	Post-3rd vaccine	IGHV7-4-1	IGHD4-4	IGHJ6	45	0.0173611	Kappa	IGKV1-12	IGKJ1	33	0.0189394	GCGAGACTCAGGAGAGGTGGCTACAATAACTACTACTTGGACTTC	CAACAGGCTAACAGTTTCCCTCCGAAGTGGACG	CAGGTGCAGCTGGTGCAATCTGGGTCTGAGTTGAAGAAGCCTGGGGCCTCAGTGAAGGTTTCCTGCAAGGCTTCTGGATACACCTTCAGTACCTATGCTATGAGTTGGGTGCGACAGGCCCCTGGACAAGGGCTTGAGTGGATGGGATGGATCAACACCAACACTGGAAACCCAACGTATGCCCAGGGCCTCACAGGACGGTTTGTCTTCTCCTTGGACACCTCTGTCAGCACGGCATATCTGCAGATCAGCAGCCTAAAGGCTGAGGACACTGCCGTGTATTACTGTGCGAGACTCAGGAGAGGTGGCTACAATAACTACTACTTGGACTTCTGGGGCAAAGGGACCACGGTCACCGTCTCCTCA	GACATCCAGATGACCCAGTCTCCATCTTCCGTGTCTGCATCTGTAGGAGACAGAGTCACCATCACTTGTCGGGCGAGTCAGGGTATTAGCAACTGGTTAGCCTGGTATCAGCAGAAACCAGGGGAAGCCCCTAAGGTCCTGATCTATTCTGCATCCAGTTTGCAAAGTGGGGTCCCATCAAGGTTCAGCGGCAGTGGATCTGGGACAGATTTCACTCTCACCATCAGCAGCCTGCAGCCTGAAGATGTTGCAACTTACTATTGTCAACAGGCTAACAGTTTCCCTCCGAAGTGGACGTTCGGCCAAGGGACCAAGGTGGAAATCAAAC
H713224+K712497	DH1317.3	Post-3rd vaccine	IGHV7-4-1	IGHD4-4	IGHJ6	45	0.0416667	Kappa	IGKV1-12	IGKJ1	33	0.0265152	GCGAGACTCAGGAGAAGTGGCTACAATAACTACTACCTGGACTTC	CAACAGGCTAACAGTTTCCCTCCGAAGTGGACG	CAGGTGCAGCTGGTGCAATCTGGGTCTGAGTTGAAGAAGCCTGGGGCCTCACTGAAGGTTTCCTGCAAGGCTTCTGGATACACCTTTAGTACCTATGCTATGAGTTGGGTGCGACAGGCCCCTGGACAAGGGCTTGAGTGGATGGGATGGATCAACACCAACACTGGGAACCCAACCTATGCCCGGGGCCTCACAGGACGGTTTGGCTTCTCCTTGGACACCTCTGTCAGCACGGCATATCTGCAGATCAGCAGCCTGAAGGCTGAAGACACTGCCGTATATTACTGTGCGAGACTCAGGAGAAGTGGCTACAATAACTACTACCTGGACTTCTGGGGCAAAGGGACCACGGTCACCGTCTCCTCC	GACATCCAGATGACCCAGTCTCCATCTTCCGTGTCTGCATCTGTAGGAGACAGAGTCACCATCACTTGTCGGGCGAGTCAGGGTATTAGCAACTGGTTAGCCTGGTATCAGCAGAAACCAGGGAAAGCCCCTAAACTCCTAATCTATTCTGCATCCACTTTACAAAGTGGGGTCCCATCAAGGTTTAGCGGCAGTGGATCTGGGACAGATTTCACTCTCACCATCAGCAGCCTGCAGCCTGAAGATTTTGCAACTTACTATTGTCAACAGGCTAACAGTTTCCCTCCGAAGTGGACGTTCGGCCAAGGGACCAAGGTGGAGATCAAAC
H027676+K024739	DH1416.1	Post-3rd vaccine	IGHV5-51	IGHD4-17	IGHJ4	51	0.027972	Kappa	IGKV4-1	IGKJ2	27	0.035461	GCGAGACATCTTGAGTCTCGCGGTGGTTCGGGGACTAGCCCCTTTGACTAC	CAGCAATATTACAGTCCTCCGTACACT	GAGGTGCAGCTGGTGCAGTCTGGAGCAGAGGTGAAAAAGCCGGGGGAGTCTCTGAAGATCTCCTGTAAGGCTTCTGGATACAGATTTAGCAGATACTGGATCGGGTGGGTGCGCCAGATGCCCGGGAAAGGCCTGGAGTGGATGGGGATCATCTACCCTGATGACTCTGATACCAGATACAGCCCGTCCTTCCAAGGCCAGGTCACCATCTCAGCCGACAAGTCCATCAGCACCGCCTACCTGCAGTGGAGCAGCCTGAAGGCCTCGGACACCGCCATGTATTATTGTGCGAGACATCTTGAGTCTCGCGGTGGTTCGGGGACTAGCCCCTTTGACTACTGGGGCCAGGGAACGCTGGTCACCGTCTCCTCAG	GACATCGTGATGACCCAGTCTCCAGACTCCCTGGCTGTGTCTCTGGGCGAGAGGGCCACCATCAACTGCAAGTCCAGCCTGAGTGTTTTATACTCCTCCAACAATAATAACTACTTAGCTTGGTATCAGCAAAAACCAGGTCAGCCTCCTAAGCTGCTCATTTATTGGGCATCTACCCGGGAATCCGGGGTCCCTGACCGCTTCAGTGGCAGCGGGTCTGGGACAGATTTCACTCTCACCATCAGCAGCCTGCAGGCTGAAGATGTGGCAGTTTATTTCTGTCAGCAATATTACAGTCCTCCGTACACTTTTGGCCGGGGGACCAAGCTGGAGATCAAAC
H713243+K712509	DH1416.2	Post-3rd vaccine	IGHV5-51	IGHD4-17	IGHJ4	51	0.027972	Kappa	IGKV4-1	IGKJ2	27	0.0248227	GCGAGACATCTTGAGTCTCGCGGTGGTTCGGGGACTAGCCCCTTTGACTAC	CAGCAATATTACAGTCCTCCGTACACT	GAGGTGCAGCTGGTGCAGTCTGGAGCAGAGGTGAAAAAGCCGGGGGAGTCTCTGAAGATCTCCTGTAAGGCTTCTGGATACAGATTTTCCAGATACTGGATCGGGTGGGTGCGCCAGATGCCCGGGAAAGGCCTGCAGTGGATGGGGATCATCTATCCTGATGACTCTGATACCAGATACAGCCCGTCCTTCCAAGGCCAGGTCACCATCTCAGCCGACAAGTCCATCAGCACCGCCTACCTGCAGTGGAGCAGCCTGAAGGCCTCGGACACCGCCATATATTACTGTGCGAGACATCTTGAGTCTCGCGGTGGTTCGGGGACTAGCCCCTTTGACTACTGGGGCCAGGGAACGCTGGTCACCGTCTCCTCAG	GACATCGTGATGACCCAGTCTCCAGACTCCCTGGCTGTGTCTCTGGGCGAGAGGGCCACCATCAACTGCAAGTCCAGCCTGAGTGTTTTATACTCCTCCAACAATAATAACTACTTAGCTTGGTACCAGCAAAAACCAGGTCAGCCTCCTAAGCTGCTCATTTACTGGGCATCTACCCGGGAATCCGGGGTCCCTGACCGATTCAGTGGCAGCGGGTCTGGGACAGATTTCACTCTCACCATCAGCAGCCTGCAGGCTGAAGATGTGGCAGTTTATTTCTGTCAGCAATATTACAGTCCTCCGTACACTTTTGGCCGGGGGACCAAGCTGGAGATCAAAC
H027681+K024743	DH1363.1	Post-3rd vaccine	IGHV5-51	IGHD7-27	IGHJ3	39	0.0104895	Kappa	IGKV4-1	IGKJ2	27	0.0177305	GCGAGACATCGTTCTGGGCGGGCGGATGCTTTTGATATC	CAGCAATATTATAGTACTCCGTACACT	GAGGTGCAGCTGGTGCAGTCTGGAGCAGAGGTGAAAAAGCCGGGGGAGTCTCTGAAGATCTCCTGTAAGGGTTCTGGATACAGGTTTACCATCTACTGGATCGGCTGGGTGCGCCAGATGCCCGGGAAAGGCCTGGAGTGGATGGGGATCATCTATCCTGGTGACTCTGATACCAGATACAGCCCGTCCTTCCAAGGCCAGGTCACCATCTCAGCCGACAAGTCCATCAGCACCGCCTACCTGCAGTGGAGCAGCCTGAAGGCCTCGGACACAGCCATGTATTACTGTGCGAGACATCGTTCTGGGCGGGCGGATGCTTTTGATATCTGGGGCCAAGGGACAATGGTCACCGTCTCTTCAG	GACATCGTGATGACCCAGTCTCCAGACTCCCTGGCTGTGTCTCTGGGCGAGAGGGCCACCATCAACTGCAAGTCCAGCCAGAGTGTTTTATACAGCTCCAACAATAAGAATCACTTAAGTTGGTACCAGCAGAAAGCAGGACAGCCTCCTAAGCTGCTCATTTACTGGGCATCTACCCGGGAATCCGGGGTCCCTGACCGATTCAGTGGCAGCGGGTCTGGGACAGATTTCACTCTCACCATCAGCAGCCTGCAGGCTGAAGATGTGGCAGTTTATTACTGTCAGCAATATTATAGTACTCCGTACACTTTTGGCCAGGGGACCAAGCTGGAGATCAAAC
H713260+K712517	DH1363.2	Post-3rd vaccine	IGHV5-51	IGHD7-27	IGHJ3	39	0.020979	Kappa	IGKV4-1	IGKJ2	27	0.035461	GCGAGACATCGTTCTGGGCGGGCGGATGCATTTGATATC	CAGCAATATTATAGTACTCCGTACACT	GAGGTGCAGCTGGTGCAGTCTGGAGCAGAGGTGAAAAAGCCGGGGGAGTCTCTGAAGATCTCCTGTAAGGGTTCTGGATACAGGTTTACCCTCTACTGGATCGGCTGGGTGCGCCAGATGCCCGGGAAAGGCCCGGAGTGGATGGGCATCATCTATCCTGGTGACTCTGATACCAGATACAGCCCGTCCTTCCAAGGCCAGGTCACCATCTCAGCCGACAAGTCCATCAACACCGCCTACCTGCAGTGGAGCAGCCTGAAGGCCTCGGACACCGCCATGTATTACTGTGCGAGACATCGTTCTGGGCGGGCGGATGCATTTGATATCTGGGGCCAAGGGACAATGGTCACCGTCTCTTCAG	GACATCGTGATGACCCAGTCTCCAGACTCCCTGGCTGTGTCTCTGGGCGAGAGGGCCACCATCAACTGCAAGTCCAGCCAGAGTGTTTTGTCCACCTCCTACAATAAGAATCACTTAGCTTGGTACCAGCAGAAACCAGGACAGCCTCCTAAACTGCTCATTTACGGGGCGTCTACCCGGGAATCCGGGGTCCCTGACCGATTCAGTGGCAGCGGGTCTGGGACAGATTTCACTCTCGCCATCAGCAGCCTGCAGGCTGAAGATGTGGCAGTTTATTACTGTCAGCAATATTATAGTACTCCGTACACTTTTGGCCAGGGGACCAAGCTGGAGATCAAAC
H027706+K024765	DH1352.1	Post-3rd vaccine	IGHV5-51	IGHD6-19	IGHJ3	39	0.0416667	Kappa	IGKV4-1	IGKJ1	27	0.0248227	GCGAGAACCCGACGGGGGGCGGCTGATGCTTTTGATGTC	CAGCAATATTATAGTAGTCCGTGGACG	GAGGTGCAGCTGGTGCAGTCTGGAGCAGAGGTGAAGAAGCCCGGGGAGTCTCTGAAGATCTCCTGTAAGGCTTCCGGATACAGCTTTACTTGGTACTGGATCGGCTGGGTGCGCCAGATGCCCGGGAAAGGCCTGGAGTGGATGGGGATCATCTATCCTGGTGACTATGATACCAGATACAGCCCGTCCTTCCAAGGCCAGGTCACCATCTCAGCCGACAAGTCCATCACCACCGCCTACGTGCAGTGGACCAGCCTGAAGGCCTCGGACACCGCCATATATTATTGTGCGAGAACCCGACGGGGGGCGGCTGATGCTTTTGATGTCTGGGGCCAAGGGACCATGGTCACCGTCTCTTCAG	GACATCGTGATGACCCAGTCTCCAGACTCCCTGGCTGTGTCTCTGGGCGCGAGGGCCACCATCAACTGCAAGTCCAGCCAGAGTGTTTTATCCAGCTCCTACAATAAGAACCACTTAGCTTGGTACCAGCAGAAACCAGGACAGCCTCCTAAGCTGCTCATTTACTGGGCATCTACCCGGGAATCCGGGGTCCCTGACCGATTCAGTGGCAGCGGGTCTGGGGCAGATTTCACTCTCACCATCAGCAGCCTGCAGGCTGAAGATGCGGCAATTTATTACTGTCAGCAATATTATAGTAGTCCGTGGACGTTCGGCCAGGGGACCAAGGTGGAAATCAAAC
H713231+K712502	DH1352.2	Post-3rd vaccine	IGHV5-51	IGHD6-19	IGHJ3	39	0.0451389	Kappa	IGKV4-1	IGKJ1	27	0.035461	GCGAGAACCCGACGGGGGGCGGCTGATGCTTTTGATGTC	CAGCAATATTATAGTAGTCCGTGGACG	GAGGTGCAGCTGGTGCAGTCTGGAGCAGAGGTGAAGAAGCCCGGGGAGTCTCTGAAGATCTCCTGTAAGGCTTCCGGATACAGCTTTACTTGGTACTGGATCGGCTGGGTGCGCCAGATGCCCGGGAAAGGCCTGGAGTGGATGGGGATCATCTATCCTGGTGACTCTGATACCAGATACAGTCCGTCCTTCCAAGGCCAGGTCACCCTCTCAGCCGACAAGTCCATCACCACCGCCTACGTGCAGTGGACCAGCCTGAAGGCCTCGGACACCGCCATATATTATTGTGCGAGAACCCGACGGGGGGCGGCTGATGCTTTTGATGTCTGGGGCCAAGGGACCATGGTCACCGTCTCTTCAG	GACATCGTGATGACCCAGTCTCCAGACTCCCTGGCTGTGTCTCTGGGCGCGAGGGCCACCATCAACTGCAAGTCCAGCCAGAGTGTTTTATCCAGCTCCTACAATAAGAACCACTTAGCTTGGTACCAGCGGAAACCAGGACAGCCTCCTAAGCTACTCATTTACTGGGCATCTACCCGGGAATCCGGGGTCCCTGCCCGATTCAGTGGCAGCGGGTCTGGGGCAGATTTCACTCTCACCATCAGCAGCCTGCAGGCTGAAGATGCGGCAATTTATTACTGTCAGCAATATTATAGTAGTCCGTGGACGTTCGGCCAGGGGACCAAGGTGGAAATCAAAC
H713202+K712478	DH1362.1	Post-3rd vaccine	IGHV5-51	IGHD7-27	IGHJ3	39	0.0486111	Kappa	IGKV4-1	IGKJ1	27	0.0390071	GCGAGGACTCTGACTGGGGCTGCGGATGCTTTTGATATC	CAGCAATATTATAGTATTCCGTGGACG	GAGGTGCAGCTGGTGCAGTCTGGAGCAGTGGTGAAAAAGCCCGGGCAGTCTCTGAAGATCTCCTGTAAGGGTTCTGGATACATGTTTAACATCTACTGGATTGGCTGGGTGCGCCAGATGCCCGGGAAAGGCCTGGAGTGGATGGGGATCGTTTATCCTGGTGACTCTGACACCAGATACAGTCCGTCCTTCCAAGGCCAGGTCACCATCTCAGCCGACAAGTCCATCAGCACCGCCTACCTGCAATGGAGCGACCTGAAGGCCTCGGACACCGCCATGTATTACTGTGCGAGGACTCTGACTGGGGCTGCGGATGCTTTTGATATCTGGGGCCAAGGGACAATGGTCACCGTCTCTTCAG	GACATCGTGATGACCCAGTCTCCAGACTCCCTGCCTGTGTCTCTGGGCGAGAGGGCCACCATCAACTGCAAGTCCAGCCAGAGTGTTTTATACAGTTCGAAGAATAAGAACCACTTAGCTTGGTACCAGCAGAAGCCAGGACAGCCTCCTAGGCTGCTCATTTACGGGGCATCTACCCGGAAATCCGGTGTCCCTGACCGATTCAGTGGCAGCGGGTCTGGGACAGATTTCACTCTCACCATCAGCAGCCTGCAGGCTGAAGATGTGGCACTTTATTACTGTCAGCAATATTATAGTATTCCGTGGACGTTCGGCCAAGGGACCAAGGTGGAAATCAAAC
H713217+K712489	DH1362.2	Post-3rd vaccine	IGHV5-51	IGHD7-27	IGHJ3	39	0.0347222	Kappa	IGKV4-1	IGKJ1	27	0.035461	GCGACGACCCTGACTGGGGCTGCGGATGCTTTTGATATG	CAGCAATATTATAGTATTCCGTGGACG	GAGGTGCAGCTGGTGCAGTCTGGAGCAGAGGTGAAAAAGCCCGGGGAGTCTCTGAAGATCTCCTGTAAGGCTTCTGGATACATGTTTACCCTCTACTGGATCGGCTGGGTGCGCCAGATGCCCGGGAACGGCCTGGAGTGGATGGGGATCATCTATCCTGGTGACTCTGATACCAGATACAGCCCGTCCTTCCAAGGCCAGGTCACCATCTCAGCCGACAGGTCCATTCGCACCGCCTACCTGCAGTGGAGCAGTCTGAAGGCCTCGGACACCGCCATGTATTACTGTGCGACGACCCTGACTGGGGCTGCGGATGCTTTTGATATGTGGGGCCAAGGGACAATGGTCACCGTCTCTTCAG	GACATCGTGATGACCCAGTCTCCAGACTCCCTGGCTGTGTCTCTGGGCGAGAAGGCCACCATCAACTGCAAGTCCAGCCAGAGTGTTTTATACAGGTCCAAGAATAAGAACCACTTAGCTTGGTACCAGCAGAGACCAGGACAGCCTCCTAAATTGCTCATTTACTGGGCATCTACCCGGCAATCCGGGGTCCCTGCCCGATTCAGTGGCAGCGGGTCTGGGACAGATTTCACTCTCACCATCAGCAGCCTGCAGGCTGAGGATGTGGCAGTTTATTACTGTCAGCAATATTATAGTATTCCGTGGACGTTCGGCCAAGGGACCAAGGTGGAAGTCAAAC
H713223+K712496	DH1362.3	Post-3rd vaccine	IGHV5-51	IGHD7-27	IGHJ3	39	0.0277778	Kappa	IGKV4-1	IGKJ1	27	0.0425532	GCGAGGACTGTGACTGGGGCTGCGGATGCTTTTGATATC	CAGCAATATTATAGTACTCCGTGGACG	GAGGTGCAGCTGGTGCAGTCTGGAGCAGAGGTGAAAAAGCCCGGGGAGTCTCTGAAGATCTCCTGTAAGGGTTCTGGATACATCTTTAGCATCTACTGGATCGGCTGGGTGCGCCAGATGCCCGGGAAAGGCCTGGAGTGGATGGGGATCATCTATCCTGGTGACTTTGATACCAGATATAGCCCGTCCTTCCAAGGCCAGGTCACCATCTCAGCCGACAAGTCCATCAACACCGCCTACCTGCAGTGGGGCAGCCTGAAGGCCTCGGACACCGCCATATATTACTGTGCGAGGACTGTGACTGGGGCTGCGGATGCTTTTGATATCTGGGGCCAAGGGACAGTGGTCACCGTCTCTGCAG	GACATCGTGATGACCCAGTCTCCAGACTCCCTGGCTGTGTCTCTGGGCGAGAGGGCCACCATCAACTGCAAGTCCAGCCAGAATGTTTTATCCAGGTACAAGAATAAGAACCACTTAGCCTGGTATCAGCAGAAACCAGGACAGCCTCCTAAGCTGCTCATTTACTGGGCATCTACCCGGGCATCCGGGGTCCCTGACCGATTCAGTGGCAGCGGCTCTGGGACAGATTTCTCTCTCACCATCAGCAGCCTGCAGGCTGAAGATGTGGCAGTTTATTGCTGTCAGCAATATTATAGTACTCCGTGGACGTTCGGCCAAGGGACCAAGGTGGAGATCAAAC
H713266+K712521	DH1362.4	Post-3rd vaccine	IGHV5-51	IGHD7-27	IGHJ3	39	0.0590278	Kappa	IGKV4-1	IGKJ1	27	0.0319149	GCGAGGACTCGGACTGGGGCTTCGGACGCTTTTGATATC	CAGCAATATTACAGTACTCCGTGGACG	GAGGTGCAGCTGGTGCAGTCTGGAGCAGAGGTGAAAAAGCCCGGAGAGTCTCTGACGATCTCCTGTAAGGTTTCTGGATACACCTTCTCCATTTACTGGATCGGCTGGGTGCGCCAGATGCCCGGGAAAGGCCCGGAGTGGATGGGCATCCTCTATCCTGCTGACTCTGATACCAGATACAGCCCGTCCTTCCAAGGCCACGTCACCATCTCCGCCGACAGGTCCATCACCACCGCCTACCTGCAGTGGAGCAGGCTGAAGGCCTCGGACACCGCCATGTATTACTGTGCGAGGACTCGGACTGGGGCTTCGGACGCTTTTGATATCTGGGGCCAAGGGACAATGGTCACCGTCTCTTCGG	GACATCGTGATGACCCAGTCTCCAGACTCCCTGGCTCTGTCTCTGGGCGGGAGGGCCACCATCAACTGCAAGTCCAGCCAGAGTGTTTTATCCAGCTCCAGGAATAAGAACTACTTCGCTTGGTACCAGCAGAAACCAGGACAGCCTCCTAAGCTTCTCATTTACTGGGCATCTATCCGGGGATCCGGGGTCCCTGACCGATTCAGTGGCAGCGGGTCTGGGACAGATTTCACTCTCACCATCAGCAGCCTGCAGGCTGAAGATGTGGCAGTTTATTACTGTCAGCAATATTACAGTACTCCGTGGACGTTCGGCCAAGGGACCAAGGTGGAAATCATGC
H713210+K712484	DH1354	Post-3rd vaccine	IGHV5-51	IGHD2-8	IGHJ3	39	0.0208333	Kappa	IGKV4-1	IGKJ2	27	0.0283688	GTGAGGCATAGGACTGGTAGGGCCGATGCTTTTAATATC	CAGCAATATTATAGTATTCCTCCCACT	GAGGTGCAGCTGGTGCAGTCTGGAGCAGAGGTGAAAGAGCCGGGGGAGTCTCTGAAGATCTCCTGTAAGGGTTTTGGATACAGATTTACCTTCTACTGGATCGGCTGGGTGCGCCAGATGCCCGGGAAAGGCCTGGAGTGGATGGGGATCATCTATCCTGGTGACTCTGATACCAGATACAGCCCGTCCTTCCAAGGCCAGGTCACCATCTCAGCCGACAGGTCCATCAGCACCGCCTACCTGCAGTGGAGCAGCCTGAAGGCCTCGGACACCGCCATGTATTACTGTGTGAGGCATAGGACTGGTAGGGCCGATGCTTTTAATATCTGGGGCCAAGGGACAATGGTCATCGTCTCTTCAG	GACATCGTGATGACCCAGTCTCCAGACTCCCTGGCTGTGTCTCTGGGCGAGAGGGCCACCATCAACTGCAAGCCCAGCCAGACTGTTTTCTCCACCTCCTACAATAAGAACTTCTTAGCTTGGTACCAGCAGAAACCAGGACAGCCTCCTAAGCTGCTCATTTATTGGGCATCTACCCGGGAATCCGGGGTCCCTGACCGATTCAGTGGCAGCGGGTCTGGGACAGATTTCACTCTCACCATCAGCAGCCTGCAGGCTGAAGATGTGGCAGTTTATTACTGTCAGCAATATTATAGTATTCCTCCCACTTTTGGCCAGGGGACCAAGCTGGAGATCAGAC
H713264+K712519	DH1315.3	Post-3rd vaccine	IGHV5-51	IGHD3-10	IGHJ6	60	0.0486111	Kappa	IGKV1-39	IGKJ1	27	0.0492424	GCGAGACAAGGGCGGGTACCAACTACTATACGCGGGGTTAACTACTTCTTCATGGACGTC	CAACAGAGTTACACTATCCCTTGGACG	GAGGTGCAGCTGGTGCAGTCTGGAGCAGAGGTGAAAAAGCCCGGGGAGTCTCTGAAAATCTCCTGTCAGGGTTCTGGATACAGCTTTACCAACTCTTGGATCGGCTGGGTGCGCCAGGTGCCCGGGAAAGGCCTGGAGTGGATGGGGATCATCTTTCCTGGAGACTCTGATACCCGATACAACCCGTCCTTCCAAGGCCAGGTCACCTTCTCAACCGACAGGTCCATCAGCACCGCCTACCTGCAGTGGAGCAGCCTGAAGGCCTCGGACACCGCCATGTATTATTGTGCGAGACAAGGGCGGGTACCAACTACTATACGCGGGGTTAACTACTTCTTCATGGACGTCTGGGGCAAAGGGACCGCGGTCACCGTCTCCTCA	GACATCCAGATGACCCAGTCTCCATCCTCCCTGTCTGCATCTGTAGGAGACAGAGTCACCATCTCTTGCCGGGCAAGTCAGACCATTAAGACCTATTTAAATTGGTATCAGCAGGAACCAGGGAAAGCCCCGAGGCTCCTGATCTATGCTGCATCCAGTTTGCAAAGTGGGGTCCCATCAAGGTTCAGTGGCAGTGGATCTGGGACAGACTTCACACTCACCATCAGTAGTCTGCAACCTGAAGATTCTGCAAATTACTACTGTCAACAGAGTTACACTATCCCTTGGACGTTCGGCCAGGGGACCAAAGTGGAAATCAAAC
H027665+K024730	DH1315.1	Post-3rd vaccine	IGHV5-51	IGHD1-7	IGHJ6	60	0.0381944	Kappa	IGKV1-39	IGKJ1	27	0.0530303	GCGAGACAAGGGCGGCTACCAACTGGTATACGCGGGATTAACTATTTCTACATGGACGTC	CAACAGAGTTACACTATCCCTTGGACC	GAGGTGCAGCTGGTGCAGTCTGGAGCAGAGGTGAAAAAGCCCGGGGAGTCTCTGAAGATCTCCTGTAAGGGTTCTGGATACAGCTTTAGTACTTACTGGATCGGCTGGGTGCGCCAGATGCCCGGGAAAGGCCTGGAGTGGATGGGGATCATCTATCCTGGTGACTCTGATACCAGATACAGCCCGTCTTTCCAAGGCCAGGTCACCATGTCCGCCGATAAGTCCATCAGCACCACCTACCTGCAGTGGAGCAGCCTGAGGGCCTCGGACACCGCCACGTATTACTGTGCGAGACAAGGGCGGCTACCAACTGGTATACGCGGGATTAACTATTTCTACATGGACGTCTGGGGCAAGGGGACCACGGTCGCCGAAGTGCAC	GACATCCAGATGACCCAGTCTCCATCCTCCCTGTCTACATCTGTAGGTGACAGAGTCACCATCACTTGTCGGGCAAGTCAAACCGTTAAAACCTATTTAAATTGGTATCAACAGAAACCAGGGAAAGCCCCTAAGGTCCTGATCTATGCTGCATCCAGTTTGCAGAGTGGGGTCCCATCAAGGTTCAGTGGCAGTGGATCCGGGACAGATTTCACTCTCACCATCAGCAGTCTGCAACCTGAGGATTTTGCAACTTACTACTGTCAACAGAGTTACACTATCCCTTGGACCTTCGGCCAAGGGACCAGGGTGGAAATCAAAC
H027690+K024750	DH1315.2	Post-3rd vaccine	IGHV5-51	IGHD3-10	IGHJ6	60	0.0381944	Kappa	IGKV1-39	IGKJ1	27	0.0378788	GCGAGACAAGGGCGGCTACCAACTACTATACGCGGGATTAACTACTTCTACATGGACGTC	CAACAGAGTTACACTATCCCTTGGACG	GAGGTGCAGCTGGTGCAGTCTGGAGCAGAGGTGAAAAGGCCCGGGGAGTCTCTGAGGATCTCCTGTAAGGGTTCTGGATACAGCTTTAGCACCTACTGGATCGCCTGGGTGCGCCAGATGCCCGGGAAAGGCCTGGAGTGGATGGGGATCATCTATCCTGGTGACTCTGATACCAGATACAGCCCGTCCTTCCAAGGCCAGGTCACCATGTCCGCCGACAAGTCCATCAACACCGCCTACCTGCAGTGGAGTAGCCTGAGGGCCTCGGACACCGCCACGTATTACTGTGCGAGACAAGGGCGGCTACCAACTACTATACGCGGGATTAACTACTTCTACATGGACGTCTGGGGCAAGGGGACCACGGTCATCGTCTCCTCT	GACATCCAGATGACCCAGTCTCCATCCTCCCTGTCTACATCTGTAGGTGACAGAGTCACCATCACTTGCCGGGCAAGTCAAACCGTTAAAACCTATTTAAATTGGTATCAGCAGAAACCAGGGAAAGCCCCTAAGGTCCTGATCTATGCTGCATCCAGTTTGCAGAGTGGGGTCCCATCAAGGTTCAGTGGCAGTGGATCTGGGACAGATTTCACTCTCACCATCAGCAGTCTGCAACCTGAAGATTTTGCAACTTACTACTGTCAACAGAGTTACACTATCCCTTGGACGTTCGGCCAAGGGACCAGGGTGGAAATCAAAC
H027704+K024763	DH1418.1	Post-3rd vaccine	IGHV5-51	IGHD4-17	IGHJ6	39	0.0381944	Kappa	IGKV4-1	IGKJ2	27	0.0319149	GCGAGAAGTCCCTACGGGAGGCCATCTCCCATGGACGTC	CAGCAATATTTTACTATTCCGTACACT	GAGGTGCAGCTGGTGCAGTCTGGAGCAGAGGTGAAAAAGCCCGGGGAGTCTCTGAAGATCTCCTGTAAGGCTTCTGGATACAGCTTTACCAACCACTGGATCACCTGGGTGCGCCAGATGCCCGGGCAAGGCCTGGAGTGGATGGGGATCATCTATCCTGATGACTCTGATACCAGATACAGCCCGTCCTTCCAAGGCCAGGTCACCATCTCAGCCGACAAGTCCATCAGGACCGCCTACCTGCAGTGGCGCAGCCTGAAGCCCTCGGACACCGCCATGTATTTCTGTGCGAGAAGTCCCTACGGGAGGCCATCTCCCATGGACGTCTGGGGCAAAGGGACCACGGTCACCGTCTCCTCA	GACATCGTGATGACCCAGTCTCCAGACTCCTTGGCTGTGTCTCTGGGCGAGAGGGCCACCATCAACTGCAAGTCCAGCCAGACTGTTTTACACAGCTCCAACAATAACAACTACTTAGCTTGGTTCCAGCAGCAACCAGGACAGCCTCCTAAATTGCTCATTTACTGGGCATCTACCCGGGAATTCGGGGTCCCTGACCGATTCAGTGGCAGCGGGTCTGGGACAGATTTCACTCTCACCATCAGCAGCCTGCAGGCTGAAGATGTGGCAGTTTATTACTGTCAGCAATATTTTACTATTCCGTACACTTTTGGCCAGGGGACCAAACTGGAGATCAAAC
H713225+K712498	DH1418.2	Post-3rd vaccine	IGHV5-51	IGHD2-2	IGHJ6	39	0.0520833	Kappa	IGKV4-1	IGKJ2	27	0.0319149	GCGAGAGGCCCCTTCGGGAGGCCATCTCCCATGGACGTC	CAGCAATATTTTACTATTCCGTACACT	GAGGTGCAGCTGGTGCAGTCTGGAGCAGAGGTGAAAAAGCCCGGGGAGTCTCTGAGGATCTCCTGTCAGGCTTCTGGATACAGCTTTCCCATCTATTGGATCGCCTGGGTGCGCCAGATGCCCGGGAAAGGCCCGGAATGGATGGGGATCATCTATCCTGCTGACTCTGATACCAGATACAGCCCGTCCTTCCAAGGCCAGGTCACCATTTCAGCCGACAAGTCCATCAGGACCGCCTACCTGCAGTGGCGCAGCCTGAAGGCCTCGGACACCGCCGTGTATTTCTGTGCGAGAGGCCCCTTCGGGAGGCCATCTCCCATGGACGTCTGGGGCAAAGGGACCACGGTCATCGTCTCCTCA	GACATCGTGATGACCCAGTCTCCAGACTCCCTGGCTGTGTCTCTGGGCGAGAGGGCCACCATCAACTGCAAGTCCAGCCAGACTGTTTTACACAACTCCAACAATAAGAACTACTTAGCTTGGTTCCAGCAGCACCCAGGACAGCCTCCTAAGTTACTGATTTACTGGGCATCTACCCGGGAATCCGGGGTCCCTGACCGATTCAGTGGCAGCGGGTCTGGGACAGATTTCACTCTCACCATCAGCAGCCTGCAGGCTGAAGATGTGGCAGTTTATTACTGTCAGCAATATTTTACTATTCCGTACACTTTTGGCCAGGGGACCAAGCTGGACATCAAAC
H027673+L024761	DH1415.1	Post-3rd vaccine	IGHV3-15	IGHD1-1	IGHJ4	15	0.0612245	Lambda	IGLV3-1	IGLJ2	27	0.045977	ACCACTCTACAATAC	CAGGCGTGGGACAGGAGCACTGTGGTC	GAGGTGCAGCTGGTGGAGTCTGGGGGAGGCTTGGTAAAGCGGGGGGGGTCCCTTAGACTCTCCTGTGCAGCCTCTGGATTCCCTTTCAGAGACGCCTGGCTGAGCTGGGTCCGCCAGGTTCCAGGGAAGGGGCTGGAGTGGGTTGGCCGTATTAGAAGCAGAACTGATGGTGGGACAACAGACCACGCTGCACCCGTCAAAGGCAGATTCACCATCTCTAGAGATGATTCAGAAGACACTCTGTATCTCCAAATGAACAGCCTGAAAACCGAAGACACAGCCGTGTATTACTGCACCACTCTACAATACTGGGGCCAGGGAACCCTGGTCACCGTCTCCTCAG	TCCTATGAGCTGACTCAGCCACCCTCAGTGTCCGTGTCCCCAGGACAGACAGCCACCATCACCTGCTCTGGAGATTTTTTGGGGGATAAATTTGCTTGTTGGTATCAGCAGAAGCCAGGCCAGTCCCCTGTGCTGGTCATCTATCTAGATAGGAAGCGGCCCTCAGGGATCCCTGAGCGATTCTCTGCCTCCAACTCTGGAAACACAGCCACTCTGACCATCACCGGGACCCAGGCTCTGGATGAGGCTGACTATTACTGTCAGGCGTGGGACAGGAGCACTGTGGTCTTCGGCGGAGGGACCAAGCTGACCGTCCTAG
H713237+L712201	DH1415.2	Post-3rd vaccine	IGHV3-15	IGHD4-4	IGHJ4	15	0.047619	Lambda	IGLV3-1	IGLJ2	27	0.0574713	ACCACTCTACAATAC	CAGGCGTGGGACAGCAACACTGTGGTC	GAGGTGCAGCTGGTGGAGTCTGGGGGAGGCTTGGTAAAGCGGGGGGGGTCCCTTAGACTCTCCTGTGCAGCCTCTGGATTCACTTTCAGAAATGCCTGGCTGAGCTGGGTCCGCCAGGCTCCAGGGAAGGGGCTGGAGTGGATTGGCCGTATTAGAAGCAAAACTGATGGTGGGACAACAGACCACGCTGCACCCGTGAAAGGCAGATTCACCATCTCTAGAGATGATTCAAAAGACATTCTGTATCTCCAAATGAACAGCCTGAAAACCGAGGACACAGCCGTCTATTACTGTACCACTCTACAATACTGGGGCCAGGGAACGCTGGTCACCGTCTCCTCAG	TCCTATGAGCTGACTCAGCCACCCTCAGTGTCCGTGTCCCCAGGACAGACAGCCACCATCACCTGCTCTGGAGATTTCTTGGGAGATAAATTTGCTTGTTGGTACCAGCAGAAGCCAGGCCAGTCACCTGTGCTAGTCATCTATCTAGATACCAAGCGGCCCTCAGGGATCCCTGAGCGATTCTCAGCCTCCAACTCTGGGAACACAGCCACTCTGACCATCACCGGGACCCAGGCTATGGATGAGGCTGACTATTACTGTCAGGCGTGGGACAGCAACACTGTGGTCTTCGGCGGAGGGACCAAGCTGACCGTCCTGG
H713263+K712518	DH1424	Post-3rd vaccine	IGHV5-51	IGHD7-27	IGHJ4	36	0.0277778	Kappa	IGKV4-1	IGKJ1	27	0.0177305	GCGAGAGGTTCTGGGAGGCCCTCCCCTTTTGCATAC	CAGCAATATTATACTACTCCTTGGACG	GAGGTGCAGCTGGTGCAGTCTGGAGCAGAGGTGAAAAAGCCCGGGGAGTCTCTGAAGATCTCCTGTAAGGGTTCTGGATACAGGTTTAGCCTCTACTGGATCGGCTGGGTGCGCCAGATGCCCGGGAAAGGCCTGGAGTGGATGGGGATCATCTATCCTGGTGACTCTGATACCAGATACAGCCCGTCCTTCCAAGGCCAGGTCACCATCTCAGCCGACAAGTCCATCGACACCGCCTACCTGCAGTGGAGCAGCCTGAAGGCCTCGGACACCGCCAAATATTACTGTGCGAGAGGTTCTGGGAGGCCCTCCCCTTTTGCATACTGGGGCCAGGGAACCCTGGTCACCGTCTCCTCAG	GACATCGTGATGACCCAGTCTCCAGACTCCCTGGCTGTGTCTCTGGGCGAGAGGGCCACCATCAACTGCAAGTCCAGCCAGAGTGTTTTATCCAGCTCCACTATTAAGAACTACTTAGCTTGGTACCAGCAGAAACCAGGACAGCCTCCTAACCTGCTCATTTACTGGGCATCTACCCGGGAATCCGGGGTCCCTGACCGATTCAGTGGCAGCGGGTCTGGGACAGATTTCACTCTCACCATCAGCAGCCTGCAGGCTGAAGATGTGGCAGTTTATTACTGTCAGCAATATTATACTACTCCTTGGACGTTCGGCCAAGGGACCAAGGTGGAAATCAAAC
H027663+K024728	DH1322.1	Post-3rd vaccine	IGHV7-4-1	IGHD3-10	IGHJ6	69	0.0555556	Kappa	IGKV3-20	IGKJ4	33	0.0262172	GCGAGAGTCCGTTTCCATGGTTCGGGGAGTTTCCCCCAGCCTGCGGACTTCTACTACTACATGGACGTC	CAGTTTTATGGTGGCTCACCCCGAGCGCTCACA	CAGGTGCAGCTGGTGCAATCTGGGTCTGAGTTGAAGAAGCCTGGGGCCTCAGTGAACATTTCCTGCAAGGCTTCTGGATACAACTTCACTAGCCATGCTTTAAACTGGGTGCGACAGGCCCCTGGACAAGGGCTTGACTGGCTGGGATGGATCAACACCAACACTGGGAACCCAACGTATGCCCAGGGCTTCACAGGACGGTTTGTCTTCTCCTTGGACACGTCTGTGGGCTCGGCATATCTGCAGATCAGCAGCCTAAAGGCTGAGGACAGTGCCGTTTATTTCTGTGCGAGAGTCCGTTTCCATGGTTCGGGGAGTTTCCCCCAGCCTGCGGACTTCTACTACTACATGGACGTCTGGGGCAAAGGGACCACGGTCACCGTCTCCTCA	GAAATTGTGTTGACGCAGTCTCCAGGCACCCTGTCTTTGTCTCCAGGGGAAAGAGGCACCCTCTCCTGCAGGGCCAGTCAGAGTGTTAGGGGTGGCTACTTAGCCTGGTACCAGCAGAAACCTGGCCAGGCTCCCAGGCTCCTCATCTATGGTGCATCCAGCAGGGCCACTGGCATCCCAGACAGGTTCAGTGGCAGTGCGTCTGGGACAGACTACACTCTCACCATCAGCAGACTGGAGCCTGAAGATTTTGCAGTGTATTACTGTCAGTTTTATGGTGGCTCACCCCGAGCGCTCACATTCGGCGGAGGGACCAAGGTGGAGATCAAAC
H027668+K024733	DH1322.2	Post-3rd vaccine	IGHV7-4-1	IGHD3-10	IGHJ6	69	0.0486111	Kappa	IGKV3-20	IGKJ4	33	0.0374532	GCGAGAGTCCGTTTCTATGCTTCGGGGAGTCACCCCCAGCCTGCGGACTTTTACTACTACATGGACGTC	CAGCAGTATGGTAGCTCACCCCGAGCGCTCACT	CAGGTGCAGCTGGTGCAATCTGGGTCTGAGTTGAAGAAGCCTGGGGCCTCAGTGAAGGTTTCCTGCAAGGCTTCTGGTTACACCTACACTAGTTATGCTATGAATTGGGTGCGACAGGCCCCTGGACAAGGACTTGAGTGGATGGGATGGATCAACACCAACACTGGGAACCCAACGTATGCCCGGGGCTTCATCGGACGGTTTGTCTTCTCCTCGGATATCTCTGTCGACACGGCGTATCTGCAGATCAGCAGCCTGAAGGCTGAGGACACTGCCGTGTATTACTGTGCGAGAGTCCGTTTCTATGCTTCGGGGAGTCACCCCCAGCCTGCGGACTTTTACTACTACATGGACGTCTGGGGCAGAGGGACCACGGTCACCGTCTCCTCA	GAAATTGTGTTGACGCAGTCTCCAGGCACCCTGTCTTTGTCTCCAGGGGAAAGAGCCACCCTCTCCTGTAGGGCCAGTCAGAATATTAGTAGCAGCTCCTTAGCCTGGTACCACCAGAAACGTGGCCAGGCTCCCAGGCTCCTCATCTATGGTGCATCCAGCAGGGCCACTGGCATCCCAGACAGGTTCAGTGGCAGTGGGTCTGGGGCAGACTTCAGTCTCACCATCAGCAGACTGGAGCCTGAAGATTTTGCAGTGTATTATTGTCAGCAGTATGGTAGCTCACCCCGAGCGCTCACTTTCGGCGGAGGGACCAAGGTGGAGATCAAAC
H027669+K024734	DH1322.3	Post-3rd vaccine	IGHV7-4-1	IGHD3-10	IGHJ6	69	0.0208333	Kappa	IGKV3-20	IGKJ4	33	0.0187266	GCGAGAGTCCGTTTCTATGCTTCGGGGAGTGACCCCCAGCCTGCGGACTTCTACTACTACATGGACGTC	CAGCAGTATGGTAGCTCACCCCGAGCGCTCACT	CAGGTGCAGCTGGTGCAATCTGGGTCTGAGTTGAAGAAGCCTGGGGCCTCAGTGAAGGTTTCCTGCAAGGCTTCTGGATACAGCTACACTAGTTATGCTATGAATTGGGTGCGACAGGCCCCTGGACAAGGGCTTGAGTGGATGGGATGGATCAACACCAACACTGGGAACCCAACGTATGCCCAGGGCATCACAGGACGGTTTGTCTTCTCCTCGGACACCTCTGTCAGTACGGCATATCTGCAGATCAGCAGCCTAAAGGCTGAGGACACTGCCGTGTATTACTGTGCGAGAGTCCGTTTCTATGCTTCGGGGAGTGACCCCCAGCCTGCGGACTTCTACTACTACATGGACGTCTGGGGCAGAGGGACCACGGTCACCGTCTCCTCA	GAAATTGTGTTGACGCAGTCTCCAGGCACCCTGTCCTTGTCTCCAGGGGAAAGAGCCACCCTCTCCTGTAGGGCCAGTCAGAATATTAGCAGCAGCTACTTAGCCTGGTACCAGCAGAAACCTGGCCAGGCTCCCAGGCTCCTCATCTATGGTGCATCCAGCAGGGCCACTGGCATCCCAGACAGGTTCAGTGGCAGTGGGTCTGGGACAGACTTCACTCTCACCATCAGCAGACTGGAGCCTGAAGATTTTGCAGTGTATTATTGTCAGCAGTATGGTAGCTCACCCCGAGCGCTCACTTTCGGCGGAGGGACCAAGGTGGAGATCAAAC
H027680+K024742	DH1322.4	Post-3rd vaccine	IGHV7-4-1	IGHD3-10	IGHJ6	69	0.03125	Kappa	IGKV3-20	IGKJ4	33	0.0337079	GCGAGAGTCCGTTTCTATGCTTCGGGGACTTACCCCCAGCCTGCAGACTATTTTTACTACATGGACGTC	CAGCAGTATGGTAGCTCCCCCCGAGCGCTCACT	CAGGTGCAGCTGGTGCAATCTGGGTCTGAGTTGAAGAAGCCTGGGGCCTCAGTGAAGGTTTCCTGCCAGGCTTCTGGATACACCTTCACTAGTTATGCTATGAATTGGGTGCGACAGGCCCCTGGACAAGGACCTGAGTGGATGGGATGGATCAACACCAACACTGGGAACCCAACGTATGCCCAGGCCTTCACAGGACGGTTTGTCTTCTCCGTGGACGCCTCTGTCAACACGGCGTATCTGCAGATCAGCAGCCTAAAGGCTGAGGACACTGCCGTGTATTACTGTGCGAGAGTCCGTTTCTATGCTTCGGGGACTTACCCCCAGCCTGCAGACTATTTTTACTACATGGACGTCTGGGGCAGAGGGACCACGGTCACCGTCTCCTCA	GAAATTGTGTTGACGCAGTCTCCAGACACCCTGTCTTTGTCTCCAGGGGAAAGCGCCACCCTCTCCTGCAGGGCCAGTCAGACTGTTGGCAGCAGCTCCTTAGCCTGGTACCAGCAGAGACCTGGCCAGGCTCCCAGACTCCTCATCTATGGTACATCCAGTAGGGCCACTGGCATCCCAGACAGGTTCAGTGGCAGTGGGTCTGGGACAGACTTCACTCTCACCATCAGCAGACTGGAGCCTGAAGATTTTGCAGTGTATTACTGTCAGCAGTATGGTAGCTCCCCCCGAGCGCTCACTTTCGGCGGAGGGACCAAGGTGGAGATCAAAC
H027672+K024737	DH1318.1	Post-3rd vaccine	IGHV3-49	IGHD4-17	IGHJ4	27	0.0578231	Kappa	IGKV3-20	IGKJ3	30	0.0262172	GCTCGAGGGGTCGTGACGGCGCGCAGC	CAGCAGTATGGTAGCTCACCCTTATTCAGT	GAGGTGCAGCTGGTGGAGTCTGGGGGAGGCTTGGTACAGCCAGGGCGGTCCCTGAGACTCTCCTGTTCAGCCTCTGGATTCACCTTTGGTGATTATGGTATGACCTGGGTCCGCCAGGCTCCAGGGAAGGGGCTGGAGTGGATAGGCTTCATTACAAGCAATGATTATGGTGGAACAACTCAATACGCCGCGTCTGTGAAAGGCAGATTCACCATCTCAAGAGATGATTCCAAAAGCATCGTCTTTCTGCAAATGAACAGTGTGAAAACCGAGGACACAGCCGTGTATTATTGTGCTCGAGGGGTCGTGACGGCGCGCAGCTGGGGCCAGGAAACGCTGGTCACCGTCTCCTCAG	GAAATTGTGTTGACGCAGTCTCCAGGCACCCTGTCTATGTCTCCAGGGGAAAGAGCCACTCTCTCCTGCAGGGCCAGTCAGACTGTTAGCAGCAGCTACTTAGCCTGGTACCAGCAGAAACCTGGCCAGGCTCCCAGGCTCCTCATCTATAGTACATCCAGCAGGGCCACTGGCATCCCAGACAGGTTCAGTGGCGGTGGGTCTGGGACAGACTTCACTCTCACCATCAGCAGACTGGAGCCTGAAGATTTTGCAGTATATTACTGTCAGCAGTATGGTAGCTCACCCTTATTCAGTTTCGGCCCTGGGACCAAAGTGGACATCAAAC
H027682+K024744	DH1318.2	Post-3rd vaccine	IGHV3-49	No D	IGHJ4	27	0.0748299	Kappa	IGKV3-20	IGKJ3	30	0.0149813	GCTCGGGGGGTGGTGACGACGCGCAGC	CAGCAGTATGGTAACTCACCTTTGTTCAGT	GAGGTGCAGCTGGTGGAGTCTGGGGGAGGCTTGGTGCAGCCAGGGCGGTCCCTGAGAATTTCCTGTACAGCCTCTGGATTCAACTTTCGTGAATATGGTCTGAGCTGGGTCCGCCAGGCTCCGGGGAAGGGGCTGGAGTGGGTAGGTTTCATTACAAGCAAAGACTATGGTGCGACAACACAATACGCCGCGTCTGTGAAAGGCAGATTCAGCATCTCAAGAGATGATTCGAAAAGCATCGTCTATCTGCAAATGAACAGTGTGAAAATCGAGGACACAGCCGTGTATTATTGTGCTCGGGGGGTGGTGACGACGCGCAGCTGGGGCCAGGGAACGCTGGTCACCGTCTCCTCAG	GAAATTGTGTTGACGCAGTCTCCAGGCACCCTGTCTTTGTCTCCAGGGGAAAGAGCCACCCTCTCCTGCAGGGCCAGTCAGAGTGTTAGCAGCAGCTACTTAGCCTGGTACCAGCAGAAACCTGGCCAGGCTCCCAGGCTCCTCATCTATAGTACATCCAGCAGGGCCACTGGCATCCCAGATAGGTTCAGTGGCAGTGGGTCTGGGACAGACTTCACTCTCACCATCAGCAGACTGGAGCCTGAAGATTTTGCAGTATATTACTGTCAGCAGTATGGTAACTCACCTTTGTTCAGTTTCGGCCCTGGGACCAAAGTGGATATCAAAC
H027691+K024751	DH1318.7	Post-3rd vaccine	IGHV3-49	No D	IGHJ4	27	0.0748299	Kappa	IGKV3-20	IGKJ3	30	0.0149813	GCTCGGGGGGTGGTGACGACGCGCAGC	CAGCAGTATGGTAACTCACCTTTGTTCAGT	GAGGTGCAGCTGGTGGAGTCTGGGGGAGGCTTGGTGCAGCCAGGGCGGTCCCTGAGAATTTCCTGTACAGCCTCTGGATTCAACTTTCGTGAATATGGTCTGAGCTGGGTCCGCCAGGCTCCGGGGAAGGGGCTGGAGTGGGTAGGTTTCATTACAAGCAAAGACTATGGTGCGACAACACAATACGCCGCGTCTGTGAAAGGCAGATTCAGCATCTCAAGAGATGATTCGAAAAGCATCGTCTATCTGCAAATGAACAGTGTGAAAATCGAGGACACAGCCGTGTATTATTGTGCTCGGGGGGTGGTGACGACGCGCAGCTGGGGCCAGGGAACGCTGGTCACCGTCTCCTCAG	GAAATTGTGTTGACGCAGTCTCCAGGCACCCTGTCTTTGTCTCCAGGGGAAAGAGCCACCCTCTCCTGCAGGGCCAGTCAGAGTGTTAGCAGCAGCTACTTAGCCTGGTACCAGCAGAAACCTGGCCAGGCTCCCAGGCTCCTCATCTATAGTACATCCAGCAGGGCCACTGGCATCCCAGATAGGTTCAGTGGCAGTGGGTCTGGGACAGACTTCACTCTCACCATCAGCAGACTGGAGCCTGAAGATTTTGCAGTATATTACTGTCAGCAGTATGGTAACTCACCTTTGTTCAGTTTCGGCCCTGGGACCAAAGTGGATATCAAAC
H027698+K024758	DH1318.4	Post-3rd vaccine	IGHV3-49	No D	IGHJ4	27	0.047619	Kappa	IGKV3-20	IGKJ3	30	0.0187266	ACTCGAGGGGTGGTGACGACGCGCAGC	CAGCAATATGGTAGCTCACCTTTATTCTCT	GAGGTGCAGCTGGTGGAGTCTGGGGGAGGCTTGGTACAGCCAGGGCGGTCCCTGAGACTCTCCTGTACAGCTTCTGGATTCACCTTTAGTGAGTATGGTATGAGCTGGGTCCGCCAGGCCCCAGGGAAGGGGCTGGAGTGGGTAGGATTCATTACAAGCAAAGCTTATGGTGGGACAACAGAATACGCCGCGTCTGTGAAAGGCAGATTCACCATTTCAAGAGATGATTCCAAAAGCATCGTCTATCTGCAAATGAATAGTGTGAAAGTCGAGGACACAGCCGTGTATTATTGTACTCGAGGGGTGGTGACGACGCGCAGCTGGGGCCAGGGAACGCTGGTCACCGTCTCCTCAG	GAAATTGTGTTGACGCAGTCTCCAGGCACCCTGTCTTTGTCTCCAGGGGAAAGAGCCACCCTCTCCTGCAGGGCCAGTCAGAGTGTTAGCAGCAGCTACTTAGCCTGGTACCAGCACAAACCTGGCCAGTCTCCCAGGCTCCTCATCTATAGTACATCCAGCAGGGTCACTGGCATCCCAGACAGGTTCAGTGGCAGTGGGTCTGGGACAGACTTCACTCTCACCATCAGCAGACTGGAGCCTGAAGATTTTGCAGTGTATTACTGTCAGCAATATGGTAGCTCACCTTTATTCTCTTTCGGCCCTGGGACCAAAGTGGAGATCAAAC
H027707+K024766	DH1318.5	Post-3rd vaccine	IGHV3-49	No D	IGHJ4	27	0.0510204	Kappa	IGKV3-20	IGKJ3	30	0.0187266	TCTCGAGGGGTGGTGACGACGCGCAGT	CAGCAGTATGGTAGCTCACCTATATTCTCT	GAGGTGCAGCTGGTGGAGTCTGGGGGAGGCTTGGTACAGCCAGGGCGGTCCCTGAGACTCTCCTGTACAGCTTCTGGATTCACCTTTGGTGATTATGGTTTGACCTGGGTCCGCCAGGCTCCAGGGAAGGGACTGGAGTGGGTAGGTTTCATTACAAGCAATGCTTATGGTGGGACAACACAATACGCCGCGTCTGTGAAAGGCAGATTCACCATCTCAAGAGATGATTCCAAAAGCATCGTCTATCTGCAAATGAATACTGTGAAAACCGAGGACACAGGCCTATATTACTGTTCTCGAGGGGTGGTGACGACGCGCAGTTGGGGCCAGGGAACGCTGGTCACCGTCTCCTCAG	GAAATTGTGTTGACGCAGTCTCCAGGCACCCTGTCTTTGTCTCCAGGGGAAAGAGCCACCCTCTCCTGCAGGGCCAGTCAAAGTGTTAGCAGCAGCTACTTAGCCTGGTACCAGCAGAAACCTGGCCAGGCTCCCAGACTCCTCATCTATAGTACATCCAGCAGGGCCACTGGCATCCCAGACAGGTTCAGTGGCAGTGGGTCTGGGACAGACTTCACTCTCACCATCAGCAGACTGGAGCCTGAAGATTTTGCAGTATATTACTGTCAGCAGTATGGTAGCTCACCTATATTCTCTTTCGGCCCTGGGACCAAGGTGGATATCAAGC
H027708+K024767	DH1318.6	Post-3rd vaccine	IGHV3-49	IGHD3-16	IGHJ4	27	0.0544218	Kappa	IGKV3-20	IGKJ3	30	0.0262172	TCTCGAGGGGTTGTGACGACGCGCAGC	CAGCAGTATGGTAGCTCACCTTTATTCAGT	GAGGTGCAGCTGGTGGAGTCTGGGGGAGGCTTGGTACAGCCAGGGCGGTCCCTGAGACTGTCCTGTACAGCTTCTGGATTCACCTTTGGTGATTATGGAATGACCTGGGTCCGCCAGGCTCCAGGGAGGGGACTGGAGTGGGTAGGTTTCATTACAAGCAATAGTTATGGTGGGACAACAGCATACGCCGCGTCTGTGAAAGGCAGATTCACCATCTCAAGAGATGATTCCAAAAGCCTCGTCTATCTGCAAATGAATAGTGTGAAAACCGAGGACACAGCCGTGTATTACTGTTCTCGAGGGGTTGTGACGACGCGCAGCTGGGGCCAGGGAACGCTGGTCACCGTCTCCGCAG	GAAATTGTGTTGACGCAGTCTCCAGGCACCCTTTCTTTGTCTCCAGGGGAAAGAGCCACCCTCTCCTGCAGGGCCAGTCAGAGTGTGAGCAGCAGCTACTTAGCCTGGTACCAGCAGAAACCTGGCCAGGCTCCCAGGCTCCTCATCTATAGTACATCCAGTAGGGTCACTGGCATCCCAGACAGGTTCAGTGGCAGTGGGTCTGGGACAGACTTCACTCTCACCATCAGCAGACTGGAGCCTGAAGATTTTGCAGTATATTACTGTCAGCAGTATGGTAGCTCACCTTTATTCAGTTTCGGCCCTGGGACCAAAGTGGATGTCAAAC
H027709+K024768	DH1318.3	Post-3rd vaccine	IGHV3-49	No D	IGHJ4	27	0.0748299	Kappa	IGKV3-20	IGKJ3	30	0.0149813	GCTCGGGGGGTGGTGACGACGCGCAGC	CAGCAGTATGGTAACTCACCTTTGTTCAGT	GAGGTGCAGCTGGTGGAGTCTGGGGGAGGCTTGGTGCAGCCAGGGCGGTCCCTGAGAATTTCCTGTACAGCCTCTGGATTCAACTTTCGTGAATATGGTCTGAGCTGGGTCCGCCAGGCTCCGGGGAAGGGGCTGGAGTGGGTAGGTTTCATTACAAGCAAAGACTATGGTGCGACAACACAATACGCCGCGTCTGTGAAAGGCAGATTCAGCATCTCAAGAGATGATTCGAAAAGCATCGTCTATCTGCAAATGAACAGTGTGAAAATCGAGGACACAGCCGTGTATTATTGTGCTCGGGGGGTGGTGACGACGCGCAGCTGGGGCCAGGGAACGCTGGTCACCGTCTCCTCAG	GAAATTGTGTTGACGCAGTCTCCAGGCACCCTGTCTTTGTCTCCAGGGGAAAGAGCCACCCTCTCCTGCAGGGCCAGTCAGAGTGTTAGCAGCAGCTACTTAGCCTGGTACCAGCAGAAACCTGGCCAGGCTCCCAGGCTCCTCATCTATAGTACATCCAGCAGGGCCACTGGCATCCCAGATAGGTTCAGTGGCAGTGGGTCTGGGACAGACTTCACTCTCACCATCAGCAGACTGGAGCCTGAAGATTTTGCAGTATATTACTGTCAGCAGTATGGTAACTCACCTTTGTTCAGTTTCGGCCCTGGGACCAAAGTGGATATCAAAC
H027710+K024769	DH1318.8	Post-3rd vaccine	IGHV3-49	IGHD1-26	IGHJ4	27	0.0510204	Kappa	IGKV3-20	IGKJ3	30	0.0149813	ACTCGAGGGGTAGTGACGACGCGCAGC	CAGCAGTATGGTAGTTCACCTTTATTCAGT	GAGGTGCAGCTGGTGGAGTCTGGGGGAGGCTTGGTACAGCCAGGGCGGTCCCTGAGACTCTCCTGTACAGCCTCTGGATTCACGTTTGGTGAATATGGTATGACCTGGGTCCGCCAGGCTCCAGGGAAGGGACTGGAGTGGGTAGGTTTCATTACAAGCAAAGCCTATGGTGGGACAACAGACTACGCCGCGTCTGTGAAAGGCAGATTCACCATCTCAAGAGATGATTCCAAAAGTATCGTCTATCTGCAAATGAACAGTGTGAAAAGCGAGGACACAGCCGTGTATTATTGTACTCGAGGGGTAGTGACGACGCGCAGCTGGGGCCAGGGAACGCTGGTCACCGTCTCCTCAG	GAAATTGTGTTGACGCAGTCTCCAGGCACCCTGTCTTTGTCTCCAGGGGAAAGAGCCACCCTCTCCTGCAGGGCCAGTCAGAGTGTTAGCAGCAGCTACTTAGCCTGGTACCAGCAGAAACCTGGCCAGGCTCCCAGGCTCCTCATCTATAGTACATCCAGCAGGGCCACTGGCATCCCAGACAGGTTCAGTGGCAGTGGGTCTGGGACAGACTTCACTCTCACCATCAGTAGACTGGAGCCTGAAGATTTTGCAGTATATTACTGTCAGCAGTATGGTAGTTCACCTTTATTCAGTTTCGGCCCTGGGACCAAAGTGGATATCAAAC
H027711+K024770	DH1318.9	Post-3rd vaccine	IGHV3-49	No D	IGHJ4	27	0.037415	Kappa	IGKV3-20	IGKJ3	30	0.011236	ACTCGAGGGGTGGTGACGACGCGCAGC	CAGCAGTATGGTAGCTCACCTTTATTCACT	GAGGTGCAGCTGGTGGAGTCTGGGGGAGGCTTGGTACAGCCAGGGCGGTCCCTGAGACTCTCCTGTACAGGTTCTGGATTCACCTTTGGTGATTATGGAATGACCTGGGTCCGCCAGGCTCCAGGGAAGGGGCTGGAGTGGGTAGGTTTCATTACAAGCAACGCTTATGGTGGGACAACACAATACGCCGCGTCTGTGAGAGGCAGATTCACCATCTCAAGAGATGATTCCAAAAGCATCGTCTATCTGCAAATGAACAGTGTGAAAACCGAGGACACAGCCGTGTATTACTGTACTCGAGGGGTGGTGACGACGCGCAGCTGGGGCCAGGGAACGCTGGTCACCGTCTCCTCAG	GAAATTGTGTTGACGCAGTCTCCAGGCACCCTGTCTTTGTCTCCAGGGGAAAAAGCCACCCTCTCCTGCAGGGCCAGTCAGAGTGTTAGCAGCAGCTACTTAGCCTGGTACCAGCAGAAACCTGGCCAGGCTCCCAGGCTCCTCATCTATAGTGCATCCAGCAGGGCCACTGGCATCCCAGACAGGTTCAGTGGCAGTGGGTCTGGGACAGACTTCACTCTCACCATCAGCAGACTGGAGCCTGAAGATTTTGCAGTATATTACTGTCAGCAGTATGGTAGCTCACCTTTATTCACTTTCGGCCCTGGGACCAAAGTGGATATCAAAC
H027675+L024762	DH1319.2	Post-3rd vaccine	IGHV7-4-1	IGHD4-17	IGHJ4	54	0.0625	Lambda	IGLV3-19	IGLJ2	39	0.0574713	GCGCGATTCCGGAGGGGGGTAGGACTACTAGGTGCCCCATACTACTTTGACTAC	AGCTCCCGGGACAGCAGTGGTTACCCTCCTTCTGTGATA	CAGGTGCAGCTGGTGCAATCTGGGTCTGAGTTGAGGAAGCCTGGGGCCTCAGTGAAGGTTTCCTGCAAGGCTTCTGGATACACCTTCAGTAATTATGCCATGACTTGGGTGCGTCAGGCCCCAGGACAAGGGTTTCAGTGGCTGGGATGGATCAACACCAACACTGGGAACCCAACGTATGCCGAGGGATTCATAGGACGGTTTGTCTTCTCCTGGGACACCTCTGTCAGCACGGCATATCTGCAGATCCGCAGCCTAAAGACTGAGGACAATGCCGTGTATTACTGTGCGCGATTCCGGAGGGGGGTAGGACTACTAGGTGCCCCATACTACTTTGACTACTGGGGCCGGGGAACCCTGGTCACCGTCTCCTCAG	TCTTCTGAGCTGACTCAGGACCCCGCTGTGTCTGTGGCCTTGGGACAGACAGTCAGGATCACATGCCAAGGAGACAGCCTCAGAATCTATTCTGCAAGCTGGTACCAGCAGAAGCCCGGACAGGCCCCTGTCCTTGTCATCTTTGATAAGGACAACCGGCCCTCAGGGATCCCAGACCGGTTCTCTGGCTCCAGCTCAGGAAGCACAGCTTCCTTGACCATCGCTGGGGTCCAGGCGGAAGATGAGGCTGACTATTTCTGTAGCTCCCGGGACAGCAGTGGTTACCCTCCTTCTGTGATATTCGGCGGAGGGACCAACCTGGCCGTCCTAG
H027687+L024765	DH1319.1	Post-3rd vaccine	IGHV7-4-1	IGHD3-10	IGHJ4	54	0.0381944	Lambda	IGLV3-19	IGLJ2	39	0.0191571	GCGCGATTCCGGAGGGGGGTAGGAGTACTATATGCCCCATACTACTCTGACTAC	AGCTCCCGGGACACCAATGGTTACCCTCCTTCTGTGGTA	CAGGTGCAGCTGGTGCAATCTGGGTCTGAGTTGCAGAAGCCGGGGGCCTCAGTGAAGGTTTCCTGCAAGGCTTCTGGATACACCTTCAGTGACTATGCTATGAGTTGGGTGCGACAGGCCCCTGGACAAGGGCTTGAGTGGATGGGATGGATCAACACCAACACTGGGAACCCAACGTATGCCCAGGCCTTCAAAGGACGGTTTGTCTTCTCCTTGGACACCTCTGTCAGCACGGCATATCTGCAGATCAGCAGCCTAAAGACTGACGACACTGCCGTGTATTTCTGTGCGCGATTCCGGAGGGGGGTAGGAGTACTATATGCCCCATACTACTCTGACTACTGGGGCCAGGGAACCCTGGTCACCGTCTCCTCAG	TCTTCTGAGCTGACTCAGGACCCTGCTGTGTCTGTGGCCTTGGGACAGACAGTCAGGATCACATGCCAAGGAGACAGCCTCAGAACCTATTATGCAAGCTGGTACCAGCAGAAGCCAGGACAGGCCCCTGTTCTTGTCATCTATGCTAAAAACAACCGGCCCTCAGGGATCCCAGACCGATTCTCTGGCTCCAGCTCAGGAAACACAGCTTCCTTAACCATCACTGGGTCTCAGGCGGAAGATGAGGCTGACTATTACTGTAGCTCCCGGGACACCAATGGTTACCCTCCTTCTGTGGTATTCGGCGGAGGGACCAAGCTGACCGTCCTAG
H027679+K024741	DH1355	Post-3rd vaccine	IGHV1-69	IGHD5-12	IGHJ5	54	0.0451389	Kappa	IGKV1-39	IGKJ1	27	0.0265152	GCGAGAGATCTAGTCCAGCCACTGCTTGGCCTGATACGTGGCTGGTTCGACCCC	CAACAGAGTTACAATACCCCTCGGACG	CAGGTCCAGCTGGTGCAGTCTGGGGCTGAGGTGAAGAAGCCTGGGTCCTCGGTGAAGGTCTCCTGCAAGGCTTCTGGAGGCACCTTCAATAACTATGTTATCAGCTGGGTGCGACAGGCCCCTGGACAGGGGCTTGAGTGGATGGGAGGGATCATCCCTATCCTTGGTACAGCGAACTATGCACAGAAGTTCCAGGGCAGACTCACGATTACCGCGGACGATTCCACGAGCACAGCCTACATGGAGCTGAGCAGCCTGACATCTGAGGACACGGCCTTGTATTTCTGTGCGAGAGATCTAGTCCAGCCACTGCTTGGCCTGATACGTGGCTGGTTCGACCCCTGGGGCCAGGGAACCCTGGTCACCGTCTCCTCAG	GACATCCAGATGACCCAGTCTCCATCCTCCCTGTCTGCATCTGTAGGAGACAGAGTCACCATCACTTGCCGGGCAAGTCAGAGCATTAGCAGCCATTTAAATTGGTATCAGCAGAAACCAGGGAAAGCCCCTAAGCTCCTCATCTATGCTGCATCCAGTTTGCAAAGTGGGGTCCCGCCCAGGTTCAGTGGCAGTGGATCTGGGACAGATTTCACGCTCACCATCAGCAATCTGCAACCTGAAGATTTTGCAACTTACTACTGTCAACAGAGTTACAATACCCCTCGGACGTTCGGCCAAGGGACCAAGGTGGAAATCAAAC
H027683+K024745	DH1347.1	Post-3rd vaccine	IGHV7-4-1	IGHD6-13	IGHJ2	57	0.0138889	Kappa	IGKV1-6	IGKJ1	27	0.0151515	GCGAGAGGACGTGCAGCAGCAGCTGGTACTTTTCACATTTTCTCGTACTTCGATCTC	CTACAAGATTACAATTACCCGTGGACG	CAGGTGCAGCTGGTGCAATCTGGGTCTGAGTTGAAGAAGCCTGGGGCCTCAGTGAAGGTTTCCTGCAAGGCTTCTGGATACACCTTCATTAACTATGCTATGAATTGGGTGCGACAGGCCCCTGGACAAGGGCTTGAGTGGATGGGATGGATCAACACCAACACTGGGAACCCAACGTATGCCCAGGGCTTCACAGGACGGTTTGTCTTCTCCTTGGACACCTCTGTCAGCACGGCATATCTACAGATCAGCAGCCTAAAGGCTGAGGACACTGCCGTGTATTATTGTGCGAGAGGACGTGCAGCAGCAGCTGGTACTTTTCACATTTTCTCGTACTTCGATCTCTGGGGCCGTGGCACCCTGGTCACTGTCTCCTCAG	GCCATCCAGATGACCCAGTCTCCATCCTCCCTGTCTGCATCTGTAGGAGACAGAGTCACCATCACTTGCCGGGCAAGTCAGGGCATTAGAAATGATTTAGGCTGGTATCAGCAGAAGCCAGGGGAAGCCCCTAAGCTCCTGATCTATGCTGCATCCAATTTACAAAGTGGGGTCCCATCAAGGTTCAGCGGCAGTGGATCTGGCACAGATTTCACTCTCACCATCAGCACCCTGCAGCCTGAAGATTTTGCAACTTATTACTGTCTACAAGATTACAATTACCCGTGGACGTTCGGCCAAGGGACCAAGGTGGAAATCAAAC
H027695+K024755	DH1347.2	Post-3rd vaccine	IGHV7-4-1	IGHD6-13	IGHJ2	57	0.0381944	Kappa	IGKV1-6	IGKJ1	27	0.0568182	GCGAGAGGACGTGCAGCAGCACCTGGTCCTCTTCACATCATCTCGTACTTCGACCTC	CTACAAGATTACAATTACCCGTGGACG	CAGGTGCAGCTGGTGCAATCTGGGTCTGAATTGAAGAAGCCTGGGGCCTCAGTCAAAGTTTCCTGCAAGGCTTCTGGATACACCTTCACTGACTATGCTATAAGTTGGGTGCGACAGGCCCCTGGACAAGGGCTTGAGTGGATGGGCTGGATCAACACCAACACTGGGAACCCAACGTATGCCCAGGGCTTCACAAGACGGTTTGTCTTCTCCTTGGACACCTCTGTCAGCACGGCATATCTGCAGATCAGCAGCCTAAAGGCTGAGGACACTGCCGTCTATTATTGTGCGAGAGGACGTGCAGCAGCACCTGGTCCTCTTCACATCATCTCGTACTTCGACCTCTGGGGCCGAGGCACCCTGGTCACTGTCTCCTCAG	GCCATCCAGATGACCCAGTCTCCATCCTCCCTGTCTGCATCTGTAGGAGACAGCGTCACCATCACTTGCCGGGCGAGTCAGGGCGTTAGAAATGATTTAAGTTGGTATCAGCAGAGATTAGGGGAAGCCCCTAACCTCCTGATCTATGCTGCATCAACTTTACAAAGTGGGGTCCCATCAAGGTTCAGCGGCAGTGGATCTGGCACAGATTTCACTCTCACCATCAGCAGCCTGCAGCCTGAAGATTGTGCGACTTATTTCTGTCTACAAGATTACAATTACCCGTGGACGTTCGGCCAAGGGACCAAGGTGGAAATCAAAC
H027699+K024759	DH1347.3	Post-3rd vaccine	IGHV7-4-1	IGHD6-13	IGHJ2	57	0.0381944	Kappa	IGKV1-6	IGKJ1	27	0.0568182	GCGAGAGGACGTGCAGCAGCACCTGGTCCTCTTCACATCATCTCGTACTTCGACCTC	CTACAAGATTACAATTACCCGTGGACG	CAGGTGCAGCTGGTGCAATCTGGGTCTGAATTGAAGAAGCCTGGGGCCTCAGTCAAAGTTTCCTGCAAGGCTTCTGGATACACCTTCACTGACTATGCTATAAGTTGGGTGCGACAGGCCCCTGGACAAGGGCTTGAGTGGATGGGCTGGATCAACACCAACACTGGGAACCCAACGTATGCCCAGGGCTTCACAAGACGGTTTGTCTTCTCCTTGGACACCTCTGTCAGCACGGCATATCTGCAGATCAGCAGCCTAAAGGCTGAGGACACTGCCGTCTATTATTGTGCGAGAGGACGTGCAGCAGCACCTGGTCCTCTTCACATCATCTCGTACTTCGACCTCTGGGGCCGAGGCACCCTGGTCACTGTCTCCTCAG	GCCATCCAGATGACCCAGTCTCCATCCTCCCTGTCTGCATCTGTAGGAGACAGCGTCACCATCACTTGCCGGGCGAGTCAGGGCGTTAGAAATGATTTAAGTTGGTATCAGCAGAGATTAGGGGAAGCCCCTAACCTCCTGATCTATGCTGCATCAACTTTACAAAGTGGGGTCCCATCAAGGTTCAGCGGCAGTGGATCTGGCACAGATTTCACTCTCACCATCAGCAGCCTGCAGCCTGAAGATTGTGCGACTTATTTCTGTCTACAAGATTACAATTACCCGTGGACGTTCGGCCAAGGGACCAAGGTGGAAATCAAAC
H027684+L024764	DH1426	Post-3rd vaccine	IGHV7-4-1	IGHD6-13	IGHJ4	42	0.0208333	Lambda	IGLV8-61	IGLJ2	30	0.0148148	GCGAGAGTGCGGAGTACTACCAGCAGACGAGACTTTGACTAC	GTGCTATATATGGGTAGTGGCTTTTGGGTA	CAGGTGCAGCTGGTGCAATCTGGGTCTGAGTTGAAGAAGCCTGGGGCCTCAGTGAAGGTTTCCTGCAAGGCTTCTGGATACACCTTCACTACCTATGCTATGAGTTGGGTGCGACAGGCCCCTGGACAAGGGCTTGAATGGATGGGATGGATCAACACCAACACTGGGAACCCAACGTCTGCCCAGGGCTTCACAGGACGCTTTGTCTTCTCCTTGGACACCTCTGTCAGCACAGCATATCTGCAGATCAGCAGCCTAAAGGCTGAGGACACTGCCGTGTATTACTGTGCGAGAGTGCGGAGTACTACCAGCAGACGAGACTTTGACTACTGGGGCCAGGGAACCCTGGTCACCGTCTCCTCAG	CAGACTGTGGTGACCCAGGAGCCATCGTTGTCAGTGTCCCCTGGAGGGACAGTCACACTCACTTGTGGCTTGAGCTCTGGCTCAGTCTCTACTAGTTTCTACCCCAGCTGGTACCAGCAGACCCCAGGCCAGGCTCCACGCACGCTCATCTACAGCACAAACACTCGCTCTTCTGGGGTCCCTGATCGCTTCTCTGGCTCCATCCTTGGGAACAAAGCTGCCCTCACCGTCACGGGGGCCCAGGCAGATGATGAATCTGACTATTACTGTGTGCTATATATGGGTAGTGGCTTTTGGGTATTCGGCGGAGGGACCAAGCTGACCGTCCTAG
H027686+K024747	DH1414	Post-3rd vaccine	IGHV2-5	IGHD7-27	IGHJ4	33	0.00687285	Kappa	IGKV1-39	IGKJ1	27	0.0113636	GCACACGAGCGGGGGGCACCTCGCCCTGACTAC	CAACAGACTTACAGTACCCTTCGGACG	CAGATCACCTTGAAGGAGTCTGGTCCTACGCTGGTGAAACCCACACAGACCCTCACGCTGACCTGCACCTTCTCTGGGTTCTCACTCAGCACTAGAGGAGTGGGTGTGGGCTGGATCCGTCAGCCCCCAGGAAAGGCCCTGGAGTGGCTTGCACTCATTTATTGGGATGATGATAAGCGCTACAGCCCATCTCTGAAGAGCAGGCTCACCATCACCAAGGACACCTCCGAAAACCAGGTGGTCCTTACAATGACCAACATGGACCCTGTGGACACAGCCACATATTACTGTGCACACGAGCGGGGGGCACCTCGCCCTGACTACTGGGGCCAGGGAACCCTGGTCACCGTCTCCTCAG	GACATCCAGATGACCCAGTCTCCATCCTCCCTGTCTGCATCTGTAGGAGACAGAGTCACCATCACTTGCCGGGCAAGTCAGAGCATTAGCAGCTATTTAAATTGGTATCAGCAGAAACCAGGGAAAGCCCCTAAGCTCCTGATCTATGCTGCATCCAGTTTGCAAAGTGGGGTCCCATCAAGGTTCAGCGGCAGTGGATTTGGGACAGATTTCACTCTCACCATCAGCAGTCTGCAACCTGAAGATTTTGCTACTTACTACTGTCAACAGACTTACAGTACCCTTCGGACGTTCGGCCAAGGGACCAAGGTGGAAATCAAAC
H028085+K025021	DH1316.6	Post-3rd vaccine	IGHV2-5	IGHD6-19	IGHJ4	33	0.0137457	Kappa	IGKV1-39	IGKJ2	27	0.0227273	GCACACCGTATAGCAGTGGCTGGTTATGACTAC	CAACAGAGTTACAGTATTCCTAACACT	CAGATCACCTTGAAGGAGTCTGGTCCTACGCTGGTGAAACCCACACAGACCCTCACGCTGACCTGCACCTTCTCTGGGTTCTCACTCAGTACTCGTGGAGTGGGTGTGGGCTGGATCCGTCAGCCCCCAGGAAAGGCCCTGGAGTGGCTTGCACTCATTTATTGGGATGATGATAAGCGCTACAGCCCATCTCTGAAGAGGAGGCTCACCATCACCAAGGACACCTCCAAAAACCAGGTGGTCCTTACAATGACCAACATGGACCCTGTGGACACAGCCACATATTATTGTGCACACCGTATAGCAGTGGCTGGTTATGACTACTGGGGCCCGGGAACCCTGGTCACCGTCTCCTCAG	GACATCCAGATGACCCAGTCTCCCTCCTCCCTGTCTGCATCTGTAGGAGACAGAGTCACCATCACTTGCCGGGCAAGTCAGAGCATTAGCAGGTTTTTAAATTGGTATCAGCAGAAACCAGGGAAAGCCCCTAAGCTCCTGATCTATTCTGCATCCAGTTTGCAAAGTGGGGTCCCATCAAGGTTCAGTGGCAGTGGATCTGGGACAGAATTCACTCTCACCATCAGCAGTCTGCAACCTGAAGATTTTGCAAGTTACTACTGTCAACAGAGTTACAGTATTCCTAACACTTTTGGCCAGGGGACCAAGCTGGAGATCAAAC
H028092+K025025	DH1316.1	Post-3rd vaccine	IGHV2-5	IGHD6-19	IGHJ4	33	0.0137457	Kappa	IGKV1-39	IGKJ2	27	0.0227273	GCACACCGTATAGCAGTGGCTGGTTATGACTAC	CAACAGAGTTACAGTATTCCTAACACT	CAGATCACCTTGAAGGAGTCTGGTCCTACGCTGGTGAAACCCACACAGACCCTCACGCTGACCTGCACCTTCTCTGGGTTCTCACTCAGTACTCGTGGAGTGGGTGTGGGCTGGATCCGTCAGCCCCCAGGAAAGGCCCTGGAGTGGCTTGCACTCATTTATTGGGATGATGATAAGCGCTACAGCCCATCTCTGAAGAGGAGGCTCACCATCACCAAGGACACCTCCAAAAACCAGGTGGTCCTTACAATGACCAACATGGACCCTGTGGACACAGCCACATATTATTGTGCACACCGTATAGCAGTGGCTGGTTATGACTACTGGGGCCCGGGAACCCTGGTCACCGTCTCCTCAG	GACATCCAGATGACCCAGTCTCCCTCCTCCCTGTCTGCATCTGTAGGAGACAGAGTCACCATCACTTGCCGGGCAAGTCAGAGCATTAGCAGGTTTTTAAATTGGTATCAGCAGAAACCAGGGAAAGCCCCTAAGCTCCTGATCTATTCTGCATCCAGTTTGCAAAGTGGGGTCCCATCAAGGTTCAGTGGCAGTGGATCTGGGACAGAATTCACTCTCACCATCAGCAGTCTGCAACCTGAAGATTTTGCAAGTTACTACTGTCAACAGAGTTACAGTATTCCTAACACTTTTGGCCAGGGGACCAAGCTGGAGATCAAAC
H028104+K025034	DH1316.2	Post-3rd vaccine	IGHV2-5	IGHD6-19	IGHJ4	33	0.0206186	Kappa	IGKV1-39	IGKJ2	27	0.0568182	GCACACCGTATAGCAGTGGCTGGTTATGACTTC	CAACAGAGTTACAGCATTCCTAACACT	CAGATCACCTTGAAGGAGTCTGGTCCTACGCTGGTGAGACCCACACAGACCCTCACGCTGACCTGCACCTTCTCTGGGTTCTCACTCACCACTCGTGGAGTGGGTGTGGGCTGGATCCGTCAGCCCCCAGGAAAGGCCCTGGAGTGGCTTGCACTCATTTATTGGGATGATGATAAGCGCTACAGCCCATCTCTGAAGAGCAGGCTCAGCATCACCAAGGACACATCCAAAAAACAGGTGGTCCTTACAATGACCAACATGGACCCTGTGGACACAGCCACATATTACTGTGCACACCGTATAGCAGTGGCTGGTTATGACTTCTGGGGCCAGGGAATCCTGGTCACCGTCTCCTCAG	GACATCCAGATGACCCAGTCTCCATCCTCCCTGTCTGCATCTGTAGGGGACAGAGTCACCATCACTTGCCGGGCAAGTCAGAGTATTAGCAGTTATTTAAATTGGTATCAACAAAAACCAGGGAGAGCCCCAAAGCTCGTGATCTATAGTAAATCCAGTTTGCAACGTGGGGTCCCATTAAGGTTCAGTGGCAGTGGATCTGGGACAGATTTCACTCTCACCATCAGCAGTCTGCAACCTGATGATTTTGCAACTTACTACTGTCAACAGAGTTACAGCATTCCTAACACTTTTGGCCAGGGGACCAAGCTGGAGATCAAAC
H028115+K025040	DH1316.7	Post-3rd vaccine	IGHV2-5	IGHD6-19	IGHJ4	33	0.0137457	Kappa	IGKV1-39	IGKJ2	27	0.0227273	GCACACCGTATAGCAGTGGCTGGTTATGACTAC	CAACAGAGTTACAGTATTCCTAACACT	CAGATCACCTTGAAGGAGTCTGGTCCTACGCTGGTGAAACCCACACAGACCCTCACGCTGACCTGCACCTTCTCTGGGTTCTCACTCAACACTCGTGGAGTGGGTGTGGGCTGGATCCGTCAGCCCCCAGGAAAGGCCCTGGAGTGGCTTGCACTCATTTATTGGGATGATGATAAGCGCTACAGCCCATCTCTGAAGAGCAGGCTCACCATCACCAAGGACACCTCCAAAAACCGGGTGGTCCTTACAATGACCAACATGGACCCTGTGGACACAGCCACATATTATTGTGCACACCGTATAGCAGTGGCTGGTTATGACTACTGGGGCCCGGGAACCCTGGTCACCGTCTCCTCAG	GACATCCAGATGACCCAGTCTCCATCCTCCCTGTCTGCATCTGTAGGAGACAGAGTCACCATCACTTGCCGGGCAAGTCAGAGCATTAGCAGGTTTTTAAATTGGTATCAGCAAAAACCAGGGAAAGCCCCTAAGCTCCTGATCTATGGTGCATCCAGTTTGCAAAGTGGGGTCCCATCAAGGTTCAGTGGCAGTGGATCTGGGACAGAATTCACTCTCACCATCAGCAGTCTGCAACCTGAAGATTTTGCAAGTTACTACTGTCAACAGAGTTACAGTATTCCTAACACTTTTGGCCAGGGGACCAAGCTGGAGATCAAAC
H028118+K025041	DH1316.8	Post-3rd vaccine	IGHV2-5	IGHD6-19	IGHJ4	33	0.0206186	Kappa	IGKV1-39	IGKJ2	27	0.0454545	GCACGCCGTATAGCAGTGGCTGGTTATGACTAT	CAACAGAGTTACAGTATCCCTAACACT	CAGATCACCTTGAAGGAGTCTGGTCCTACGCTGGTGAAACCCACACAGACCCTCACGCTGACCTGCACCTTCTCTGGGTTCTCACTCAACACTATTGGAGTGGGTGTGGGCTGGATCCGTCAGCCCCCAGGGAAGGCCCTGGAGTGGCTTGCACTCATTTATTGGGATGATGATAAGCGCTACAGCCCATCTCTGAAGAGCAGGCTCACCATCACCAAGGACATCTCCAAAAAGCAGGTGGTCCTTACAATGACCAACATGGACCCTGTGGACACAGCCACATACTACTGTGCACGCCGTATAGCAGTGGCTGGTTATGACTATTGGGGCCAGGGAGCCCTGGTCACAGTCTCGTCAG	GACATCCAGATGACCCAGTCTCCATCCTCCCTGTCTGCATCTGTTGGAGACAGAGTCACCATCACTTGCCGGGCAAGTCACAACATTAACAGGTTTTTAAATTGGTATCAGCAGAAACCAGGAAAAGCCCCTAAGCTCCTGATCCACTCTGCATCCAGTTTGCAAAGTGGGGTCCCATCAAGGTTCAGTGGCAGTGGATCTGGGACAGACTTCACTCTCACCATCAGCAGTCTGCAACCTGAAGATTGTGCAACTTACTACTGTCAACAGAGTTACAGTATCCCTAACACTTTTGGCCAGGGGACCAAGCTGGAGATCAAAC
H028120+K025043	DH1316.3	Post-3rd vaccine	IGHV2-5	IGHD6-19	IGHJ4	33	0.024055	Kappa	IGKV1-39	IGKJ2	27	0.030303	GCACGCCGTATAGCAGTGGCTGGTTATGACTAC	CAACAGAGTTACAGTATCCCTAACACT	CAGATCACCTTGAAGGAGTCTGGTCCTGCGCTGGTGAAACCCACACAGACCCTCACGCTGACCTGCACCTTCTCTGGGTTCTCACTCAACACTATTGGAGTGGGTGTGGGCTGGATCCGTCAGCCCCCAGGGAAGGCCCTGGAGTGGCTTGCACTCATTTATTGGGATGATGATAAGCGCTACAGCCCATCTCTGAAGAGCAGGCTCACCATCACCAAGGACATCTCCAAAAACCAGGTGGTCCTTACACTGATCAACATGGACCCTGTGGACACAGCCACATATTACTGTGCACGCCGTATAGCAGTGGCTGGTTATGACTACTGGGGCCAGGGAGCCCTGGTCACCGTCTCCTCAG	GACATCCAGATGACCCAGTCTCCATCCTCCCTGTCTGCATCTGTAGGAGACAGAGTCACCATCACTTGCCGGGCAAGTCAGAGTATTAGCAGGTTTTTAAATTGGTATCAGCAGAAACCAGGGAAAGCCCCTAGCCTCCTAATCTATTCTGCATCCAGTTTGCAAAGTGGGGTCCCATCAAGGTTCAGTGGCAGTGGATCTGGGACAGATTTCACTCTCACCATCAGCAGTCTGCAACCTGAAGATTTTGCGACTTACTACTGTCAACAGAGTTACAGTATCCCTAACACTTTTGGCCAGGGGACCACGCTGGAGATCAGAC
H028130+K025048	DH1316.9	Post-3rd vaccine	IGHV2-5	IGHD6-19	IGHJ4	33	0.0137457	Kappa	IGKV1-39	IGKJ2	27	0.0227273	GCACACCGTATAGCAGTGGCTGGTTATGACTAC	CAACAGAGTTACAGTATTCCTAACACT	CAGATCACCTTGAAGGAGTCTGGTCCTACGCTGGTGAAACCCACACAGACCCTCACGCTGACCTGCACCTTCTCTGGGTTCTCACTCAACACTCGTGGAGTGGGTGTGGGCTGGATCCGTCAGCCCCCAGGAAAGGCCCTGGAGTGGCTTGCACTCATTTATTGGGATGATGATAAGCGCTACAGCCCATCTCTGAAGAGCAGGCTCACCATCACCAAGGACACCTCCAAAAACCGGGTGGTCCTTACAATGACCAACATGGACCCTGTGGACACAGCCACATATTATTGTGCACACCGTATAGCAGTGGCTGGTTATGACTACTGGGGCCCGGGAACCCTGGTCACCGTCTCCTCAG	GACATCCAGATGACCCAGTCTCCATCCTCCCTGTCTGCATCTGTAGGAGACAGAGTCACCATCACTTGCCGGGCAAGTCAGAGCATTAGCAGGTTTTTAAATTGGTATCAGCAAAAACCAGGGAAAGCCCCTAAGCTCCTGATCTATGGTGCATCCAGTTTGCAAAGTGGGGTCCCATCAAGGTTCAGTGGCAGTGGATCTGGGACAGAATTCACTCTCACCATCAGCAGTCTGCAACCTGAAGATTTTGCAAGTTACTACTGTCAACAGAGTTACAGTATTCCTAACACTTTTGGCCAGGGGACCAAGCTGGAGATCAAAC
H028131+K025050	DH1316.4	Post-3rd vaccine	IGHV2-5	IGHD6-19	IGHJ4	33	0.0137457	Kappa	IGKV1-39	IGKJ2	27	0.0227273	GCACACCGTATAGCAGTGGCTGGTTATGACTAC	CAACAGAGTTACAGTATTCCTAACACT	CAGATCACCTTGAAGGAGTCTGGTCCTACGCTGGTGAAACCCACACAGACCCTCACGCTGACCTGCACCTTCTCTGGGTTCTCACTCAGTACTCGTGGAGTGGGTGTGGGCTGGATCCGTCAGCCCCCAGGAAAGGCCCTGGAGTGGCTTGCACTCATTTATTGGGATGATGATAAGCGCTACAGCCCATCTCTGAAGAGGAGGCTCACCATCACCAAGGACACCTCCAAAAACCAGGTGGTCCTTACAATGACCAACATGGACCCTGTGGACACAGCCACATATTATTGTGCACACCGTATAGCAGTGGCTGGTTATGACTACTGGGGCCCGGGAACCCTGGTCACCGTCTCCTCAG	GACATCCAGATGACCCAGTCTCCCTCCTCCCTGTCTGCATCTGTAGGAGACAGAGTCACCATCACTTGCCGGGCAAGTCAGAGCATTAGCAGGTTTTTAAATTGGTATCAGCAGAAACCAGGGAAAGCCCCTAAGCTCCTGATCTATTCTGCATCCAGTTTGCAAAGTGGGGTCCCATCAAGGTTCAGTGGCAGTGGATCTGGGACAGAATTCACTCTCACCATCAGCAGTCTGCAACCTGAAGATTTTGCAAGTTACTACTGTCAACAGAGTTACAGTATTCCTAACACTTTTGGCCAGGGGACCAAGCTGGAGATCAAAC
H028140+K025055	DH1316.10	Post-3rd vaccine	IGHV2-5	IGHD6-19	IGHJ4	33	0.00343643	Kappa	IGKV1-39	IGKJ2	27	0	GCACACCGTATAGCAGTGGCTGGTTATGACTAC	CAACAGAGTTACAGTATCCCTAACACT	CAGATCACCTTGAAGGAGTCTGGTCCTACGCTGGTGAAACCCACACAGACCCTCACGCTGACCTGCACCTTCTCTGGGTTCTCACTCAGCACTAGCGGAGTGGGTGTGGGCTGGATCCGTCAGCCCCCAGGAAAGGCCCTGGAGTGGCTTGCACTCATTTATTGGGATGATGATAAGCGCTACAGCCCATCTCTGAAGAGCAGGCTCACCATCACCAAGGACACCTCCAAAAACCAGGTGGTCCTTACAATGACCAACATGGACCCTGTGGACACAGCCACATATTACTGTGCACACCGTATAGCAGTGGCTGGTTATGACTACTGGGGCCAGGGAACCCTGGTCACCGTCTCCTCCG	GACATCCAGATGACCCAGTCTCCATCCTCCCTGTCTGCATCTGTAGGAGACAGAGTCACCATCACTTGCCGGGCAAGTCAGAGCATTAGCAGCTATTTAAATTGGTATCAGCAGAAACCAGGGAAAGCCCCTAAGCTCCTGATCTATGCTGCATCCAGTTTGCAAAGTGGGGTCCCATCAAGGTTCAGTGGCAGTGGATCTGGGACAGATTTCACTCTCACCATCAGCAGTCTGCAACCTGAAGATTTTGCAACTTACTACTGTCAACAGAGTTACAGTATCCCTAACACTTTTGGCCAGGGGACCAAGCTGGAGATCAAAC
H027688+K024748	DH1425	Post-3rd vaccine	IGHV7-4-1	IGHD3-9	IGHJ6	42	0.0381944	Kappa	IGKV3-20	IGKJ2	27	0.0374532	GCGAGACCGAGACGATACTCCTCCTACTACTACATGGACGTC	CAACTATATCGTTTCGCCACGGTGACT	CAGGTGCAGCTGGTGCAATCTGGGTCTGAGTTGAGGAAGCCTGGGGCCTCAGTGAAAATTTCCTGCAAGGCTTCTGGATACACCTTCAGCACCTATGCTATAAATTGGGTTCGACAGGCCCCTGGACAAGGGCTTGAGTGGATGGGATGGATCAACACCAACACTGGGAACCCAACGTATGCCCAGGGCTTCACAGGACGGTTTGTCTTCTCCTTGGACACCTCTGTCAGCACGGCATATCTGCAGATCAGCAGCCTAAAGGCTGAAGACACTGCCGTATATTTCTGTGCGAGACCGAGACGATACTCCTCCTACTACTACATGGACGTCTGGGGCGGAGGGACCACGGTCACCGTCTCCTCA	GAAATTGTGTTGACGCAGTCTCCAGGCACCCTGTCTGTGTTTCCAGGGGAAAGAGCCACCCTCTCCTGCAGGGCCAGTCTGAGTGTTACCAGCAGCTACTTAGCCTGGTACCAGCAGAAACCTGGCCAGGCTCCCAGGCTCCTCATGTATGGTGCATCAACCAGGGCCACTGGCATCCCAGACAGATTCAGTGGCAGTGGGTCTGGGACAGACTTCACTCTCACCATCAGCAGACTGGAACCTGAAGATTTTGCACTGTATTACTGTCAACTATATCGTTTCGCCACGGTGACTTTTGGCCAGGGGACCAAGCTGGAGATCAAAC
H027692+K024752	DH1420	Post-3rd vaccine	IGHV5-51	IGHD6-19	IGHJ6	57	0.0381944	Kappa	IGKV2-28	IGKJ4	27	0.0215054	GCGAGATACGGCGTAGCGGTGGTAGGTGGCACCTACTACTACTACCCCATGGACGTC	ATGCAAGCTATTCGAATTGCGAGGACT	GAGGTGCAGCTGGTGCAGTCTGGAGCAGAGGTGAAAAAGCCCGGGGAGTCTCTGAATATCTCCTGTAAGGGTTCTGGATACAGCTTTACCAACTACTGGATCGCCTGGGTGCGCCAGATGCCCGGGAAAGGCCTGGAGTGGATGGGGATCATCTATCCTGGTGACTCTGACACCAAATTCAGCCCGTCTTTCCAAGGCCGGGTCACCATGTCAGTCGACAAGTCCATCAGCACCGCCTACCTGCAGTGGAGCAGCCTGAAGGCCTCGGACACCGCCATGTATTTCTGTGCGAGATACGGCGTAGCGGTGGTAGGTGGCACCTACTACTACTACCCCATGGACGTCTGGGGCAAAGGGACCACGGTCACCGTCTCCTCA	GATATTGTGATGACTCAGTCTCCTCTCTACCTGCCCGTCACCCCTGGAGAGCCGGCCTCCATCTCCTGCAGGTCTAGTCAGAGCCTCCTGCATAGTAATGGATACAACTACTTGGATTGGTACTTGCAGAAGCCAGGGCAGTCTCCACAGCTCCTGATCTATTTGGGTTCTAATCGGGCCTCCGGGGTCCCTGACAGGTTCAGTGGCAGTGGATCAGGCACAGATTTTACACTGAGAATCAGTAGAGTGGAGGCTGAGGATGTTGGGGTTTATTACTGCATGCAAGCTATTCGAATTGCGAGGACTTTCGGCGGCGGGACCAAGGTGGAGATCAGAC
H027694+K024754	DH1413	Post-3rd vaccine	IGHV7-4-1	IGHD1-26	IGHJ6	60	0.0277778	Kappa	IGKV3-20	IGKJ4	33	0.011236	GCGAGAGTGAGGTCCGTAGTGCCACCTAGTATGTCTTTCTTCTACTACTACATGGACGTC	CAGCAGTATGGTAGCTCACCTCGGAAGCTCACT	CAGGTGCAGCTGGTGCAATCTGGGTCTGAGTTGAAGAAGCCTGGGGCCTCAGTGAAGGTTTCCTGCAAGGCTTCTGGATACACCTTCAATAATTATGCTATGAATTGGGTGCGACAGGCCCCTGGACAAGGGCTTGAGTGGATGGGATGGATCAACACCAACACTGGGAATCCAACGTATGCCCAGGGCTTGACAGGACGGTTTGTCTTCTCCTTGGACACCTCTGTCAGCACGGCATATCTGCTGATCAGCAGTTTAAAGGCTGAGGACACTGCCGTGTATTACTGTGCGAGAGTGAGGTCCGTAGTGCCACCTAGTATGTCTTTCTTCTACTACTACATGGACGTCTGGGGCAAAGGGACCACGGTCACCGTCTCCTCA	GAAATTGTGTTGACGCAGTCTCCAGGCACCCTGTCTTTGTCTCCAGGGGAGAGAGCCACCCTCTCCTGCAGGGCCAGTCAGAGTGTTAGCAGCAGCTCCTTAGCCTGGTACCAGCAGAAACCTGGCCAGGCTCCCAGGCTCCTCATCTATGGTGCATCCAGCAGGGCCACTGGCATCCCAGACAGGTTCAGTGGCAGTGGGTCTGCGACAGACTTCACTCTCACCATCAGCAGACTGGAGCCTGAAGATTTTGCAGTGTATTACTGTCAGCAGTATGGTAGCTCACCTCGGAAGCTCACTTTCGGCGGAGGGACCAAGGTGGAGATCAAAC
H027702+L024766	DH1346	Post-3rd vaccine	IGHV7-4-1	IGHD6-13	IGHJ6	60	0.0451389	Lambda	IGLV3-19	IGLJ3	36	0.0498084	GCGAGATTTCGGGTAGCACCAGCTGCACAACGTGGATACTTTTACTATTACATGGACGTC	CATTCCCGGGACAACAATGTTTTCCCCAATTGGGTA	CAGGTGCAGCTGGTGCAATCTGGGTCTGAGTTGAAGAAGCCTGGGGCCTCAGTGAAGGTTTCCTGCAAGGCTTCTGGATACACCTTCAATAACTATGCCATGAATTGGGTGCGACAGGCCCCTGGACAAGGACTTGAGTGGATGGGGTGGATCAACACCAATACTGGAAACCCAACATATGGCCAGGGCTTCACAGGACGGTTTGTCTTCTCCTTGGACACCTCTGTCAGCACGGCATATCTGCAGATCAGCAGCCTCAAGACTGAAGACACTGCCGTGTATTATTGTGCGAGATTTCGGGTAGCACCAGCTGCACAACGTGGATACTTTTACTATTACATGGACGTCTGGGGCAAAGGGACCACGGTCACCGTCTCCTCA	TCTTCTGAGCTGACTCAGGACCCTACTGTGTCTGTGGCCTTGGGACAGACAGTCACGATCACATGCCAAGGAGACAGCCTCAGATGGTATTCTGCAAGTTGGTATCAGCAGAAGCCAGGACAGACCCCTGTACTTCTCATCTATAATAAAGACAACCGGCCCTCAGGGATCCCAGACCGATTCTCTGGCTCCAGCTCAGAAAACACAGCTTCCTTGACCATCACTGGGGCTCAGGCGGAAGATGAGGCTGACTATTACTGTCATTCCCGGGACAACAATGTTTTCCCCAATTGGGTATTCGGCGGAGGGACCAAGCTGACCGTCCTAG
H027696+K024756	DH1353	Post-3rd vaccine	IGHV3-73	IGHD3-3	IGHJ3	63	0.037415	Kappa	IGKV1-16	IGKJ4	27	0.0378788	ACTAGACTAAATCGACGTGTTACGCTTTTTGGCGTGACTCTCATGGATGATGCTTTTGATATC	CAACAGTATAAGAGTTCCCCTCTCACT	GAGGTGCAGCTGGTGGAGTCTGGGGGAGGCTTGGTCCAGCCTGGGGGGTCCCTGAAACTCTCCTGTGCAGCCTCTGGGTTCACCTTAAGTGGCTCTGCTGTGCACTGGGTCCGCCAGGCTTCCGGGAAAGGGCTGGAGTGGGTTGGCCGTATTAAAAGCAAGACTAACAATTACGCGACAGAATATGCTGCGTCGGTGAAAGGCAGGTTCACCGTCTCCAGAGATGATTCAAAGAACACGGCGTATCTGCAAATGAATAGCCTGAAAACCGAGGACACGGCCGTTTATTATTGTACTAGACTAAATCGACGTGTTACGCTTTTTGGCGTGACTCTCATGGATGATGCTTTTGATATCTGGGGCCAAGGAACAATGGTCACCGTCTCTTCAG	GACATCCAGATGACCCAGTCTCCATCCTCACTGTCTGCATCTGTGGGAGACAGAGTCACCATCACTTGTCGGGCGAGTCAGGACATTAGTGATTATTTAGCCTGGTTTCAGCAGAAAGCAGGGAAAGCCCCTAAGTCCCTAATCTATGCTGCATCCAGTTTGCAGAGTGGGGTCCCGTCAAAGTTCAGCGGCAGTGGATCTGGGACAGATTTCACGCTCACCATCAGCAGCCTGCAGCCTGAAGATTTTGCAACTTATTACTGCCAACAGTATAAGAGTTCCCCTCTCACTTTCGGCGGAGGGACCAAGGTGGAGATCAAAA
H027701+K024761	DH1421	Post-3rd vaccine	IGHV5-51	IGHD5-18	IGHJ6	54	0.0347222	Kappa	IGKV4-1	IGKJ1	27	0.0212766	GCGAGACAGGGCCACAGCTTAATGGTCCGACCGGGCAACTACGGTATGGACGTC	CAGCAATATTATAGTCTTCCGTGGACG	GAGGTGCAGCTGGTGCAGTCTGGAGCAGAGGTGAAAAAGCCGGGGGAGTCTCTGAAGATCTCATGTAAGGTTTCTGGATACAGCTTCAGCCGTTACTGGATCGCCTGGGTGCGCCAGATGCCCGGGAAAGGCCTGGAGTGGATGGGGATCATCTATCCTGGTGACTCTGATACGAGATACAGCCCGTCCTTCCAAGGCCAGGTCACCATCTCAGCCGACAAGTCCATCAGCACCGCCTACCTGCAGTGGAACAGCCTGAAGGCCTCGGACACCGCCATATATTACTGTGCGAGACAGGGCCACAGCTTAATGGTCCGACCGGGCAACTACGGTATGGACGTCTGGGGCCAAGGGACCACGGTCACCGTCTCCTCA	GACATCGTGATGACCCAGTCTCCAGACTCCCTGGCTGTGTCTCTGGGCGAGAGGGCCACCATCAACTGCAAGTCCAGCCAGAGTGTTTTACACAGCTCCAACAAAAAGAACTACTTAGCTTGGTACCAGCAGAAACCAGGACAGCCTCCTAAGTTGCTCACTTACTGGGCATCTACCCGGGAATCCGGGGTCCCTGACCGATTCAGTGGCAGCGGGTCTGGGACAGACTTCACTCTCTCCATCAGCAGCCTGCAGGCTGAAGATGTGGCAGTTTATTACTGTCAGCAATATTATAGTCTTCCGTGGACGTTCGGCCAAGGGACCAAGGTGGAGATCATAC
H027703+K024762	DH1417	Post-3rd vaccine	IGHV5-51	No D	IGHJ4	60	0.0277778	Kappa	IGKV1-39	IGKJ2	27	0.0227273	GCGAGACATGGTCGTGTTTTTGGGAGTGATTATTATAATGGGGGATACCACTTGGACTAC	CAACAGAGTTACAGTACCCCGTACACT	GAGGTGCAGCTGGTGCAGTCTGGAGCAGAGGTGAAAAAGCCCGGGGAGTCTCTGAAGATCTCCTGTCAGGGTTCTGGATACAGCTTTACTAGACACTGGATCGGCTGGGTGCGCCAGATGCCCGGGAAAGGCCTGGAGTGGATGGGGATCATCTATCCTGGTGACTCTGATACCAAATACAGCCCGTCCTTCCAAGGGCAGGTCACCATCTCAGCCGACAAGTCCATCAGCACCGCCTACCTGCAATGGAGCAGCCTGAAGGCCTCCGACACCGCCATGTATTACTGTGCGAGACATGGTCGTGTTTTTGGGAGTGATTATTATAATGGGGGATACCACTTGGACTACTGGGGCCAGGGAACCCTGGTCACCGTCTCCTCAG	GACATCCAGATGACCCAGTCTCCATCCTCCCTGTCTGCATCTGTAGGAGACAGAGTCACCATCACTTGCCGGGCAAGTCAGAGCTTTGGCAGCCATTTGAATTGGTATCAGCAGAAACCAGGGAAAGCCCCTAAGCTCCTGATCTATGCTGCATCCAGTTTGCAAAGTGGGGTCCCATCAAGGTTCAGTGGCAGTGGATCTGGGACAGATTTCACTCTCACCATCGACAGTCTGCAACCTGAAGATTTTGCAACTTACTACTGTCAACAGAGTTACAGTACCCCGTACACTTTTGGCCAGGGGACCAACCTGGAGATCAAAC
H027705+K024764	DH1422	Post-3rd vaccine	IGHV5-51	IGHD6-25	IGHJ3	42	0.0104167	Kappa	IGKV4-1	IGKJ2	27	0.0070922	GCGAGACCTAACGACCCAGGTCGTCCGGTTGCTTTTGATATC	CAGCAACATTATAGTACTCCGTACACT	GAGGTGCAGCTGGTGCAGTCTGGAGCAGAGGTGAAAAAGCCCGGGGAGTCTCTGAAGATCTCCTGTAAGGGTTCTGGATACAGCTTTACCAGTTACTGGATCGGCTGGGTGCGCCAGATGCCCGGGAAAGGCCTGGAGTGGATGGGGATCATCTATCCTGGTGACTCTGATACCAGATACAGCCCGTCCTGCCAAGGCCAGGTCACCTTCTCAGCCGACAAGTCCATCAGCACCGCCTACCTGCAGTGGAGCAGCCTGAAGGCCTCGGACACCGCCATGTATTACTGTGCGAGACCTAACGACCCAGGTCGTCCGGTTGCTTTTGATATCTGGGGCCAAGGGACAATGGTCACCGTCTCTTCAG	GACATCGTGATGACCCAGTCTCCAGACTCCCTGGCTGTGTCTCTGGGCGAGAGGGCCACCATCAACTGCAAGTCCAGCCAGAGTGTTTTATCCAGCTCCAACAAAAAGAACTACTTAGCTTGGTACCAGCAGAAACCAGGACAGCCTCCTAAGCTGCTCATTTACTGGGCATCTACCCGGGAATCCGGGGTCCCTGACCGATTCAGTGGCAGCGGGTCTGGGACAGATTTCACTCTCACCATCAGCAGCCTGCAGGCTGAAGATGTGGCAGTTTATTACTGTCAGCAACATTATAGTACTCCGTACACTTTTGGCCAGGGGACCAAGCTGGAGATCAAAC
H028087+L024890	DH1351.1	Post-3rd vaccine	IGHV7-4-1	IGHD6-6	IGHJ5	45	0.0104167	Lambda	IGLV8-61	IGLJ3	30	0.00740741	GCGAGAGTCAGGCGTGTACCAGCTCGGGGCGGGTGGTTTGACCCC	GTGCTGTATATGGGTGGTGCCATTTGGGTG	CAGGTGCAGCTGGTGCAATCTGGGTCTGAGTTGAAGAAGCCTGGGGCCTCAGTGAAGGTTTCCTGCAAGGCTTCTGGATACACCTTCACTAGTTATGCTATGAATTGGGTGCGACAGGCCCCTGGACAAGGGCTTGAGTGGATGGGATGGATCAACACCAACACTGGGAACCCAACGTATGCCCAGGGCTTCACAGGACGGTTTGTCTTCTCCTTGGACACCTCTGTCAGCACGGCATATCTACAGATCAGCAGCCTAAAGGCTGAGGACACTGCCGTTTATTACTGTGCGAGAGTCAGGCGTGTACCAGCTCGGGGCGGGTGGTTTGACCCCTGGGGCCAGGGAACCCTGGTCACCGTCGCCTCAG	CAGACTGTGGTGACCCAGGAGCCATCGTTCTCAGTGTCCCCTGGAGGGACAGTCACACTCACTTGTGGCTTGAGCTCTGGCTCAGTCTCTACTAGTTACTACCCCAGCTGGTACCAGCAGACCCCAGGCCAGGCTCCACGCACGCTCATCTACAGCACAAATATTCGCTCTTCTGGGGTCCCTGATCGCTTCTCTGGCTCCATCCTTGGGAACAAAGCTGCCCTCACCATCACGGGGGCCCAGGCAGATGATGAATCTGATTATTACTGTGTGCTGTATATGGGTGGTGCCATTTGGGTGTTCGGCGGAGGGACCAAGCTGACCGTCCTAG
H028100+L024895	DH1351.2	Post-3rd vaccine	IGHV7-4-1	IGHD6-6	IGHJ5	45	0.0416667	Lambda	IGLV8-61	IGLJ3	30	0.0259259	GCGAGAGTCAGGCGTGTACCAGCTCGGGGCGGGTGGTTCGACCCC	GTACTGTATATGGGCGGTGCCATTTGGTTG	CAGGTGCAGCTGGTGCAATCTGGGTCTGAGTTGAAGAAGCCTGGGGCCTCAGTGAAGGTTTCCTGCAAGGCTTCTGGATACACCTTCAATACTTTTGCTATGAGTTGGGTGCGACAGGCCCCTGGACAAGGGCTTGAGTGGATGGGATGGATCAACACCAACACTGGCAACCCAACGTATGCCCGGGGCTTCACAGGACGCTTTGTCTTCTCCGTGGACACCTCTGTCAGCACGGCATATCTGCAGATCAGCAGCCTTAAGGCTGAGGACACTGCCCTATATTACTGTGCGAGAGTCAGGCGTGTACCAGCTCGGGGCGGGTGGTTCGACCCCTGGGGCCAGGGAACCCTGGTCACCGTCGCCTCAG	CAGACTGTGGTGACCCAGGAGCCATCGTTCTCAGTGTCCCCTGGAGGGACAGTCACACTCACTTGTGGCTTGAACTCTGGGTCAGTCTCTACTACTTATTACCCCAGCTGGTACCAGCAGACCCCAGGCCAGGCTCCACGCACGCTCATCTACAGCACAAATATTCGCTCTTCTGGGGTCCCTGATCGCTTCTCTGGCTCCATCCTTGGGAACAAAGCTGCCCTCACCATCACGGGGGCCCAGGCAGATGATGAATCTGACTATTACTGTGTACTGTATATGGGCGGTGCCATTTGGTTGTTCGGCGGAGGGACCAAGCTGACCGTCCTAC
H028097+K025028	DH1429	Post-3rd vaccine	IGHV7-4-1	IGHD4-4	IGHJ4	45	0.0138889	Kappa	IGKV1-39	IGKJ1	30	0.00757576	GCGAGAGGGAGGTTTACAGTAACTACGAAGGCGTACTTTGACTAC	CAACAGACTTCCATTACCCCGGCGTGGACG	CAGGTGCAGCTGGTGCAATCTGGGTCTGAGTTGAAGAAGCCTGGGGCCTCAGTGAAGGTTTCCTGCAAGGCTTCTGGATACACCTTCACTAGTCATGCTATGAATTGGGTGCGACAGGCCCCTGGACAAGGGCTTGAGTGGATGGGATGGATCAACACCAACACTGGGAACCCAACGTATGCCCAGGGCTTCACAGGACGGTTTGTCTTCTCCTTGGACACCTCTGTCAGCACGGCATATCTGCAGATCAGCAGCCTAAAGGCTGAGGACACTGCCGTATATTTCTGTGCGAGAGGGAGGTTTACAGTAACTACGAAGGCGTACTTTGACTACTGGGGCCAGGGAACCCTGGTCACCGTCTCCTCAG	GACATCCAGATGACCCAGTCTCCATCCTCCCTGTCTGCATCTGTAGGAGACAGAGTCACCATCACTTGCCGGGCAAGTCAGAGCTTTAGCAGGTATTTAAATTGGTATCAGCAGAAACCAGGGAAAGCCCCTAAGCTCCTGATCTATGCTGCATCCAGTTTGCAAAGTGGGGTCCCATCAAGGTTCAGTGGCAGTGGATCTGGGACAGATTTCACTCTCACCATCAGCAGTCTGCAACCTGAAGATTTTGCAACTTACTACTGTCAACAGACTTCCATTACCCCGGCGTGGACGTTCGGCCAAGGGACCAAGGTGGAAATCAAAC
H028098+K025029	DH1321.2	Post-3rd vaccine	IGHV5-51	No D	IGHJ3	45	0.03125	Kappa	IGKV4-1	IGKJ2	27	0.0212766	GCGAGACAGGAGTCCGGTGGTGGTAATTCCATTGCTTTTGAAATC	CAGCAATGTTATACTATTCCTCACAAT	GAGGTGCAGCTGGTGCAGTCTGGAGCAGCGGTGAAAAAGCCCGGGGAGTCTCTGAAGATCTCCTGTAAGGCTTCTGGATACAGATTTACCATGTACTGGATCGGCTGGGTGCGCCAGGTGCCCGGGAAAGGCCTGGAATGGATGGGGATCATCTATCCTGGTGACTCTGATACCAGATACAGCCCGTCCTTCCAAGGCCAGGTCACCATCTCAGCCGACAAGTCCATCACTACCGCCTACCTGCAGTGGAGCAGCCTGAAGGCCTCGGACACCGCCATGTATTACTGTGCGAGACAGGAGTCCGGTGGTGGTAATTCCATTGCTTTTGAAATCTGGGGCCAAGGGACAATGGTCTCCGTCTCTTCAG	GACATCGTGATGACCCAGTCTCCAGACTCCCTGGCTGTGTCTCTGGGCGAGAGGGCCACCATCAACTGCAAGTCCAGCCACAGTGTTTTATACAGGTCCAAGAATAAGAATTACTTAGCTTGGTACCAGCAGAAACCAGGACAGCCTCCTAAGTTGCTCATTTACTGGGCATCTACCCGGGAATCCGGGGTCCCTGACCGATTCAGTGGCAGCGGGTCTGGGACAGATTTCACTCTCACCATCAGCAACCTGCAGGCTGAAGATGTGGCAGTTTATTACTGTCAGCAATGTTATACTATTCCTCACAATTTTGGCCAGGGGACCAAGCTGGAGATCAAGC
H028101+K025031	DH1321.3	Post-3rd vaccine	IGHV5-51	No D	IGHJ3	45	0.03125	Kappa	IGKV4-1	IGKJ2	27	0.0070922	GCGAGACAGGAATCCAGTGGTGGTAACTCCATTCCTTTTGAAATC	CAGCAACATTATACTATTCCTCACACT	GAGGTGCAGCTGGTGCAGTCTGGAGCAGAGGTGAAAAAGCCCGGGGAGTCTCTGAAGATCTCCTGTAAGGGTTCTGGATACAGGTTTACCCGGTACTGGATCGGCTGGGTGCGCCAGATGCCCGGAAAAGGCCTGGAATGGATGGGGATCATCTATCCTGGTGACGCTGATACCAGATACAGCCCGTCCTTCCAAGGCCAGGTCACCATCTCAGCCGACAAGTCCATCAACACCGCCTACCTGCACTGGAGCAGCCTGAAGGCCTCGGACACCGCCATGTATTATTGTGCGAGACAGGAATCCAGTGGTGGTAACTCCATTCCTTTTGAAATCTGGGGCCAAGGGACAATGGTCACCGTCTCTTCAA	GACATCGTGATGACCCAGTCTCCAGACTCCCTGGCTGTGTCTCTGGGCGAGAGGGCCACCATCAACTGCAAGTCCAGCCAGAGTGTTTTATACAGGTCCAACAACAAGAACTACTTAGCTTGGTACCAGCAGAAACCAGGACAGCCTCCTAAGCTGCTCATTTACTGGGCATCTACCCGGGAATCCGGGGTCCCTGACCGATTCAGTGGCAGCGGGTCTGGGACAGATTTCACTCTCACCATCAGCAGCCTGCAGGCTGAAGATGTGGCAGTTTATTACTGTCAGCAACATTATACTATTCCTCACACTTTTGGCCAGGGGACCAAGCTGGAGATCAAAC
H028137+K025053	DH1321.1	Post-3rd vaccine	IGHV5-51	IGHD4-17	IGHJ3	45	0.0416667	Kappa	IGKV4-1	IGKJ2	27	0.0106383	GCGAGACAAGAATCCGGTGGTCGTAATTCCATTGCTTTTGAATTC	CAGCAATGTTATACTATTCCTCACACT	GAGGTGCAGCTGGTGCAGTCTGGAGCAGAGGTGAAAAAGCCCGGGGACTCTCTGAAGATCTCCTGTAAGGCTTCTGGATACAGCTTTGCCATCTACTGGATCGGCTGGGTGCGCCAGATGCCCGGGAGAGGCCTGGAATGGCTGGGGATCATCTATCCTGGTGACTCTGATACCAGATACAGTCCGTCCTTCCAAGGCCAGGCCACCATCTCAGTCGACAAGTCCACCAGCACCGCCTATCTGCAGTGGAGCAGCCTGAAGGCCTCGGACACCGCCATGTATTACTGTGCGAGACAAGAATCCGGTGGTCGTAATTCCATTGCTTTTGAATTCTGGGGCCAAGGGACGATGGTCACCGTCTCTTCAG	GACATCGTGATGACCCAGTCTCCAGACTCCCTGGCTGTGTCTCTGGGCGAGAGGGCCACCATCAACTGCAAGTCCAGCCAGAGTGTTTTATACAGGTCCAACAATAAGAACTACTTAGCTTGGTACCAGCAGAAAGCAGGACAGCCTCCTAAGCTGCTCATTTACTGGGCATCTACCCGGGGATCCGGGGTCCCTGACCGATTCAGTGGCAGCGGGTCTGGGACAGATTTCACTCTCACCATCAGCAGCCTGCAGGCTGAAGATGTGGCAGTTTATTACTGTCAGCAATGTTATACTATTCCTCACACTTTTGGCCAGGGGACCAAGCTGGAGATCAAAC
H028125+K025045	DH1321.4	Post-3rd vaccine	IGHV5-51	IGHD1-7	IGHJ3	45	0.0277778	Kappa	IGKV4-1	IGKJ2	27	0.0070922	GCGAGACAAGAATCCGGTGGTCGTAACTCCATTGCTTTTGAAATC	CAGCAATGTTTTACTATTCCTCACACT	GAGGTGCAGCTGGTGCAGTCTGGAGCAGAGGTGAAAAAGCCCGGGGACTCTCTGAAGATCTCCTGTAAGGCTTCTGGATACAGTTTTACCATTTACTGGATCGGCTGGGTGCGCCAGACGCCCGGGAAAGGCCTGGAATGGATGGGGATCATCTATCCTGGTGACTCTGATACCAGATACAGCCCGTCCTTCCAAGGCCAGGTCACCATCTCAGCCGACAAGTCCATCAGTACCGCCTACCTGCAGTGGAGCAGCCTGAAGGCCTCGGACACCGCCATGTATTACTGTGCGAGACAAGAATCCGGTGGTCGTAACTCCATTGCTTTTGAAATCTGGGGCCAAGGGACAATGGTCACCGTCTCTTCAG	GACATCGTGATGACCCAGTCTCCAGACTCCCTGGCTGTGTCTCTGGGCGAGAGGGCCACCATCAACTGCAAGTCCAGCCAGAGTGTTTTATACAGGTCCAACAATAAGAACTACTTAGCTTGGTACCAGCAGAAACCAGGACAGCCTCCTAAGCTGCTCATTTACTGGGCATCTACCCGGGGATCCGGGGTCCCTGACCGATTCAGTGGCAGCGGGTCTGGGACAGATTTCACTCTCACCATCAGCAGCCTGCAGGCTGAAGATGTGGCAGTTTATTACTGTCAGCAATGTTTTACTATTCCTCACACTTTTGGCCAGGGGACCAAGCTGGAGATCAAAC
H028135+K025052	DH1321.5	Post-3rd vaccine	IGHV5-51	IGHD1-26	IGHJ3	45	0.0347222	Kappa	IGKV4-1	IGKJ2	27	0.0106383	GCGAGACAGGAATCCAATGGTGGTAACTCCATTCCTTTTGAAATC	CAACAACATTATACTATTCCTCACACT	GAGGTGCAGCTGGTGCAGTCTGGAGCAGAGGTGAAAAAGCCCGGGGAGTCTCTGAAGATCTCCTGTAAGGCTTCCGGATACAGGTTCAGTATCTACTGGATCGGCTGGGTGCGCCAGATGCCCGGGAAAGGCCTGGAATGGATGGGGATCATCTATCCTGGTGACTCTGATACGAGATATAGCCCGTCCTTCCAAGGCCAGGTCACCATCTCAGCCGACAAGTCCATCAGCACCGCCTACCTGCAGTGGAGCAGCCTGAAGGCCTCGGACACCGCCATGTATTACTGTGCGAGACAGGAATCCAATGGTGGTAACTCCATTCCTTTTGAAATCTGGGGCCAAGGGACAATGGTCACCGTCTCTTCAG	GACATCGTGATGACCCAGTCTCCAGACTCCCTGGCTGTGTCTCTGGGCGAGAGGGCCACCATCAACTGCAAGTCCAGCCAGAGTGTTTTATACAGGTCCAACAATAAGAACTACTTGGCTTGGTACCAGCAGAAACCAGGACAGCCTCCTAAGCTGCTCATTTACTGGGCATCTACCCGGGAATCCGGGGTCCCTGGCCGATTCAGTGGCAGCGGGTCTGGGACAGATTTCACTCTCACCATCAGCAGCCTGCAGGCTGAAGATGTGGCAGTTTATTACTGTCAACAACATTATACTATTCCTCACACTTTTGGCCAGGGGACCAAGCTGGAGATCAAAC
H028117+L024902	DH1350	Post-3rd vaccine	IGHV7-4-1	IGHD6-19	IGHJ4	63	0.0416667	Lambda	IGLV8-61	IGLJ3	30	0.0296296	GCGAGAGTACGAGTGGGGGGGAAGGGTTTAACAGTGGCTGGCCGAGTGTACTACTTTGACTCC	ATGTTGTATATGGGGGATGCCACTTGGGTG	CAGGTGCAGCTGGTGCAATCTGGGTCTGAGTTGAAGAAGCCTGGGGCCTCAGTGAAGATTTCCTGCAATGCTTCTGGATACACCTTCACTAATCATGCTATGAGTTGGGTGCGACAGGCCCCTGGACAAGGGCTTGAGTGGATGGGATGGATCAACACAAACACTGGGAACCCAACGTTTGCCCAGGGCTTCACAGGACGGTTGGTCTTCTCCTTGGACACCTCTGTCAGTACGGCATATCTGCAGATCAGAAGCCTAAAGCCTGAGGACACTGCCGTGTATTACTGTGCGAGAGTACGAGTGGGGGGGAAGGGTTTAACAGTGGCTGGCCGAGTGTACTACTTTGACTCCTGGGGCCAGGGAACCCTGGTCACCGTCTCCTCAG	CAGACTGTGGTGACCCAGGAGCCATCGTTCTCAGTGTCCCCTGGAGGGACAGTCACTCTCACTTGTGGCTTGAGGTTTGGCTCAGTCTCTAATAGGTACTATCCCAGCTGGTACCAGCAGACCCCAGGCCAGGCTCCACGCACGCTCATCTACAGCACAAATACTCGCTCTTCTGGGGTCCCTGATCGCTTCTCTGGCTCCATCCTTGGGAACAAAGCTGCCCTCACCATCACGGGGGCCCAGGCAGAAGATGAATCTGATTATTACTGTATGTTGTATATGGGGGATGCCACTTGGGTGTTCGGCGGAGGGACCAAGCTGACCGTCCTAG
H028121+L024903	DH1349.1	Post-3rd vaccine	IGHV7-4-1	IGHD6-6	IGHJ4	51	0.03125	Lambda	IGLV8-61	IGLJ3	30	0.0148148	GCGAGAATAATTGTCGGTTCGATAGCAGCTCGGTTAAACTTCTTTGACTAC	GTGCTGTATATGGGTAGTGCCAATTGGGTG	CAGGTGCAGCTGGTGCAATCTGGGTCTGAGTTGAAGAAGCCTGGGGCCTCAGTGAAGGTTTCCTGCAAGGCTTCTGGATACACCTTCACTAGTCATGCTATGAATTGGGTGCGGCAGGCCCCTGGACAAGGGCTTGAGTGGATGGGGTGGATCAACACCAACACTGGGAACCCAACGTATGCCCAGGACTTCACAGGACGCTTTGTCTTTTCCTTGGACACCTCTGTCAGCACGGCACATCTGCAGATCACCAGCCTAAAGGCTGAGGACACTGCCGTGTATTACTGTGCGAGAATAATTGTCGGTTCGATAGCAGCTCGGTTAAACTTCTTTGACTACTGGGGCCAGGGAACCCTGGTCACCGTCTCCTCAG	CAGACTGTGGTGACCCAGGAGCCATCGTTCTCAGTGTCCCCTGGAGGGACAGTCACACTCACTTGTGGCTTGAGCTCTGGCTCAGTCTCTACTAGTTACTACCCCAGCTGGTACCAGCAGACCCCAGGCCAGACTCCGCGCACGCTCATCTACAACACAAACACTCGCTCTTCTGGGGTCCCTGATCGCTTCTCTGGCTCCATCCTTGGGAACAAAGCTGCCCTCATCATCACGGGGGCCCAGGCAGATGATGAATCTGATTATTACTGTGTGCTGTATATGGGTAGTGCCAATTGGGTGTTCGGCGGAGGGACCAAGCTGACCGTCCTAG
H028123+L024904	DH1349.2	Post-3rd vaccine	IGHV7-4-1	IGHD6-6	IGHJ4	51	0.03125	Lambda	IGLV8-61	IGLJ3	30	0.0148148	GCGAGAATAATTGTCGGTTCGATAGCAGCTCGGTTAAACTTCTTTGACTAC	GTGCTGTATATGGGTAGTGCCAATTGGGTG	CAGGTGCAGCTGGTGCAATCTGGGTCTGAGTTGAAGAAGCCTGGGGCCTCAGTGAAGGTTTCCTGCAAGGCTTCTGGATACACCTTCACTAGTCATGCTATGAATTGGGTGCGGCAGGCCCCTGGACAAGGGCTTGAGTGGATGGGGTGGATCAACACCAACACTGGGAACCCAACGTATGCCCAGGACTTCACAGGACGCTTTGTCTTTTCCTTGGACACCTCTGTCAGCACGGCACATCTGCAGATCACCAGCCTAAAGGCTGAGGACACTGCCGTGTATTACTGTGCGAGAATAATTGTCGGTTCGATAGCAGCTCGGTTAAACTTCTTTGACTACTGGGGCCAGGGAACCCTGGTCACCGTCTCCTCAG	CAGACTGTGGTGACCCAGGAGCCATCGTTCTCAGTGTCCCCTGGAGGGACAGTCACACTCACTTGTGGCTTGAGCTCTGGCTCAGTCTCTACTAGTTACTACCCCAGCTGGTACCAGCAGACCCCAGGCCAGACTCCGCGCACGCTCATCTACAACACAAACACTCGCTCTTCTGGGGTCCCTGATCGCTTCTCTGGCTCCATCCTTGGGAACAAAGCTGCCCTCATCATCACGGGGGCCCAGGCAGATGATGAATCTGATTATTACTGTGTGCTGTATATGGGTAGTGCCAATTGGGTGTTCGGCGGAGGGACCAAGCTGACCGTCCTAG
H028124+L024905	DH1349.3	Post-3rd vaccine	IGHV7-4-1	IGHD6-6	IGHJ4	51	0.0347222	Lambda	IGLV8-61	IGLJ3	30	0.0185185	GCGAGAGTCATTGTCGGTTCGAGAGCAACTCGGTTAAACTACTTTGACTAC	GTGCTGTATATGGGTAGTGCCATTTGGGTG	CAGGTGCAGCTGGTGCAATCTGGGTCTGAGTTGAAGAAGCCTGGGGCCTCAGTGAAGGTTTCCTGCAAGGCTTCTGGATACACCTTCACCAACCATGCTATGACTTGGGCGCGACAGGCCCCTGGACAAGGGCTTGAGTGGATGGGATGGATCAACACCAACACTGGGAACCCAACGTATGCCCGGGGCTTCACAGGACGGTTTGTCCTCTCCTTGGACACCTCTGTCAACACGGCATATCTGCAGATCCGCAGCCTAAAGGCTGAGGACACTGCCGTGTATTCCTGTGCGAGAGTCATTGTCGGTTCGAGAGCAACTCGGTTAAACTACTTTGACTACTGGGGCCAGGGAACCCTGGTCACCGTCTCCTCAG	CAGACTGTGGTGACCCAGGAGCCATCGTTCTCAGTGTCCCCTGGAGGGACAGTCACACTCACTTGTGGCTTGAGCTCTGGCTCAGTCTCTACTGGTTACTACCCCAGCTGGTACCAGCAGACCCCAGGCCAGGCTCCACGCACGCTCATTTACAACACAAACACTCGCTCTTCTGGGGTCCCTGGTCGCTTCTCTGGCTCCATCCTTGGGAACAAAGCTGCCCTCACCATCACGGGGGCCCAGGCAGATGATGAATCTGTTTATTACTGTGTGCTGTATATGGGTAGTGCCATTTGGGTGTTCGGCGGAGGGACCAAGCTGACCGTCCTAG
H028136+L024909	DH1361.1	Post-3rd vaccine	IGHV7-4-1	IGHD1-26	IGHJ4	51	0.0277778	Lambda	IGLV8-61	IGLJ3	30	0.0148148	GCGAGAGGGCGGGTGGGCTCTGCTGCCCAACGGGTCAATTACTTTGACTGC	GTGCTCTATATGGGTAGTGCCATTTGGGTG	CAGGTGCAGCTGGTGCAATCTGGGTCTGAGTTGAAGAAGCCTGGGGCCTCAGTGAAGGTTTCCTGCAAGGCTTCTGGATACACCTTCACTGACCATGCTATGATTTGGGTGCGACAGGCCCCTGGACAAGGGCTTGAGTGGATGGGATGGATCAACACCAACACTGGGAACCCAACCTATGCCCAGGGCTTCACAGGACGATTTGTCTTCTCCTTGGACACCTCTGTCAGCACGGCATATCTGCAGATCAGCAGCCTAAAGGCTGAGGACATTGCCGTATATTACTGTGCGAGAGGGCGGGTGGGCTCTGCTGCCCAACGGGTCAATTACTTTGACTGCTGGGGCCAGGGAACCCTGGTCACCGTCTCCTCAG	CAGACTGTGGTGACCCAGGAGCCATCGTTCTCAGTGTCCCCTGGAGAGACAGTCACACTCACTTGTGGCTTGAGCTCTGGCTCAGTCTCTACTCGTTACTACCCCAGCTGGTACCAGCAGATCCCAGGCCAGGCTCCACGCACGCTCATCTACAACACAAACACTCGCTCTTCTGGGGTCCCTGATCGCTTCTCTGGCTCCATCCTTGGGAACAAAGCTGCCCTCACCATCACGGGGGCCCAGGCAGATGATGAATCTGATTATTACTGTGTGCTCTATATGGGTAGTGCCATTTGGGTGTTCGGCGGAGGGACCAAACTGACCGTCCTAG
H028142+L024912	DH1361.2	Post-3rd vaccine	IGHV7-4-1	IGHD1-26	IGHJ4	51	0.00347222	Lambda	IGLV8-61	IGLJ3	30	0.00740741	GCGAGAGGGCGGGTGGGCTCTGCTGCCCGACGGATCAACTACTTTGACTAC	GCACTGTATATGGGTAGTGCCATTTGGGTG	CAGGTGCAGCTGGTGCAATCTGGGTCTGAGTTGAAGAGGCCTGGGGCCTCAGTGAAGGTTTCCTGCAAGGCTTCTGGATACACCTTCACTAGCTATGCTATGAATTGGGTGCGACAGGCCCCTGGACAAGGGCTTGAGTGGATGGGATGGATCAACACCAACACTGGGAACCCAACGTATGCCCAGGGCTTCACAGGACGGTTTGTCTTCTCCTTGGACACCTCTGTCAGCACGGCATATCTGCAGATCAGCAGCCTAAAGGCTGAGGACACTGCCGTGTATTACTGTGCGAGAGGGCGGGTGGGCTCTGCTGCCCGACGGATCAACTACTTTGACTACTGGGGCCAGGGAACCCTGGTCACCGTCTCCTCAG	CAGACTGTGGTGACCCAGGAGCCATCGTTCTCAGTGTCCCCTGGAGGGACAGTCACACTCACTTGTGGCTTGAGCTCTGGCTCAGTCTCTACTAGTTACTACCCCAGCTGGTACCAGCAGACCCCAGGCCAGTCTCCACGCACGCTCATCTACAGCACAAACACTCGCTCTTCTGGGGTCCCTGATCGCTTCTCTGGCTCCATCCTTGGGAACAAAGCTGCCCTCACCATAACGGGGGCCCAGGCAGATGATGAATCTGATTATTACTGTGCACTGTATATGGGTAGTGCCATTTGGGTGTTCGGCGGAGGGACCAAGCTGACCGTCCTAG
H028128+K025047	DH1427.1	Post-3rd vaccine	IGHV3-73	IGHD5-18	IGHJ3	30	0.0986395	Kappa	IGKV1-27	IGKJ4	27	0.0795455	ACTAGGATCGCGGAAACTGCTTTTGATTTC	CAAGAGTATGATAGTGCCCCTCTCACT	GAGGTGCAGCTGGTGGAGTCTGGGGGAGGCTTGGTCCAGCCTGGGGGGTCTCTCAAACTCAGCTGCACAGCCTCTGGGCTCAACCTCGGTGGCTCTGCGATTCACTGGGTCCGCCAGGCCTCCGGGAAAGGGCTGGAATGGATTGCCCGTATTAGGAGTAGATCTTACAACTACGCGACAGCATATGCTGCGTCGGTTAAAGGCAGGTTCACCATCTCCAGAGATGATTCAAAGAACATGGCCTTTCTGCAAATGAACAGCCTGAAAACCGAGGACACGGCCATGTTTTACTGTACTAGGATCGCGGAAACTGCTTTTGATTTCTGGGGCCCTGGGACAATGGTCACCGTCTCTTCAG	GACATCCAGATGACCCAGTCTCCATCCTCCCTGTCTGCATCTGTAGGAGACAGAGTCACCATCACTTGCCGGGCGAGTCAGTACATCAGCAATGACTTAGCCTGGTATCAGCAGAAACCAAGAAAAGCTCCTGAGCTCCTGATCTATGAAGCATCAATCTTGTATTCAGGGGTCCCATCTCGGTTTAGTGGCAGTAGATCTGGGACAGATTTTACTCTCATCATCAGCAACCTGCAGCCTGAAGATGTTGCAACTTATTACTGTCAAGAGTATGATAGTGCCCCTCTCACTTTCGGCGGGGGGACCAAGGTGGAGATCAGAC
H028139+K025054	DH1427.2	Post-3rd vaccine	IGHV3-73	IGHD4-4	IGHJ3	30	0.112245	Kappa	IGKV1-27	IGKJ4	27	0.0984848	GCTAGAATCGCAGAAACCGCTCTCGATATC	CAAAAGTATGATAGTGCCCCTCTGACT	GAGGTGCAGCTGGTGGAGTCTGGGGGAGGCTTGGTCCAGCCTGGGGAATCCCTGAAACTCTCCTGTGTAGCCTCGGGGTTCAATTTCAGAGGCTCTGCTATACACTGGGTCCGCCAGGCTCCCGGGAAAGGGCTGGAGTGGGTCGCCCGAATTAGAAGTAGAGGCAACAGATATGCGACGGCTTATGGTGCGTCGGTGAGCGGCAGGTTCACCATCTCCAGAGATGATTCAAGGAACATGGCGTTTCTGCAAATGAACAATCTGAGAACCGAGGACACGGCCATATTTTATTGTGCTAGAATCGCAGAAACCGCTCTCGATATCTGGGGCCAAGGGACATTGGTCACCGTCTCTTCAG	GACATCCAGATGACCCAGTCTCCATCCTCCCTGTCTGCATCTGTGGGCGACAGCGTCACCATCACTTGCCGGGCGAGTCGGGGCATTACGAATGATTTAGCCTGGTACCGCCAGAAGCCAAGAAAAGCCCCTGAACTCCTAATTTATGATGCATCCACTTTGCAGTCAGGGGTCTCATCTCGGTTCAGCGGCCGTGGATTTGGGACAGATTTCACTCTCACCATCAGCAACCTGCAGCCTGAAGATGTTGCAACTTATTACTGTCAAAAGTATGATAGTGCCCCTCTGACTTTCGGCGGAGGGACCAAGGTGGACATCAAAC
H028141+L024911	DH1428	Post-3rd vaccine	IGHV7-4-1	IGHD3-3	IGHJ6	33	0.0347222	Lambda	IGLV2-18	IGLJ2	30	0.0111111	GCGAGATTTAGGGCGTACTACGGTATGGACGTC	AGCTCATATAGAAGCAGCACCACCGTGGTA	CAGGTGCAGCTGGTGCAATCTGGGTCTGAGTTGAAGAAGCCTGGGGCCTCAGTGAAGGTTTCCTGCAAGGCTTCTGGATACACCTTCACTACCTATGCTATGAGCTGGGTGCGACAGGCCCCTGGACAGGGGCTTGAGTGGATGGGATGGATCAACACCAAAACTGGGAACCCAACGTTTGGCCAGGGCTTCACAGGACGGTTTGTCTTCTCCTTGGACACCTCTGTCAGCACGACATATCTGCAGATCAGCAGCCTAAAGACTGAGGACACTGCCGTATATTACTGTGCGAGATTTAGGGCGTACTACGGTATGGACGTCTGGGGCCAAGGGACCACGGTCACCGTCTCCTCA	CAGTCTGCCCTGACTCAGCCTCCCTCCGTGTCCGGGTCTCCTGGACAGTCAGTCACCATCTCCTGCACTGGAACCAGCAGTGACGTTGGTAGTTATAACCGTGTCTCCTGGTACCAGCAGTCCCCAGGCACAGCCCCCAAACTCATGATTTATGAAGTCAGTAATCGGCCCTCAGGGGTCCCTGATCGCTTCTCTGGGTCCAAGTCTGGCAACAGGGCCTCCCTGACCATCTCTGGGCTCCAGGCTGAGGACGAGGCTGATTATTACTGCAGCTCATATAGAAGCAGCACCACCGTGGTATTCGGCGGAGGGACCAAGCTGACCGTCCTAG
H028425+K025215	DH1430	Post-3rd vaccine	IGHV3-30-3	IGHD3-3	IGHJ4	48	0.0486111	Kappa	IGKV3-20	IGKJ1	27	0.00749064	GCGAGATTGCGTATTACGATTTTTGGAGTCCTTATTGGGCTTGACTGT	CAGCAGTATGGTAGTTCACTGTGGACG	CAGGTGCAGCTGGTGGAGTCTGGGGGAGGCGTGGTCCAGCCTGGGAGGTCCCTGAGACTCTCCTGTGCAGTCTCTGGATTCACCTTTAGTGACTTTGGTATGCACTGGGTCCGCCAGGCTCCAGGCAAGGGGCTGGAGTGGGTGGCAGTTATATCATATGATGGAAGCAAGAAATACTACGCAGACTCCGTGAAGGGCCGATTCACCATCTCCAGAGACAATTCCAACAATACGCTGTATCTGCAAATGAACAGCGTGACAGTTGAGGACACGGCTCTGTATTATTGTGCGAGATTGCGTATTACGATTTTTGGAGTCCTTATTGGGCTTGACTGTTGGGGCCAGGGAACCCTGGTCACCGTCTCCACGG	GAAATTGTGTTGACGCAGTCTCCAGGCACCCTGTCTTTGTCTCCAGGGGAAAGAGCCACCCTCTCCTGCAGGGCCAGTCAGAGTATTAGCAGCAGCTACTTAGCCTGGTACCAGCAGAAACCTGGCCAGGCTCCCAGGCTCCTCATCTATGGTGCATCCAGCAGGGCCACTGGCGTCCCAGACAGGTTCAGTGGCAGTGGGTCTGGGACAGACTTCACTCTCACCATCAGCAGACTGGAGCCTGAAGATTTTGCAGTGTATTACTGTCAGCAGTATGGTAGTTCACTGTGGACGTTCGGCCAAGGGACCAAGGTGGAAATCAAAC
H713218+K712490	DH1423	Post-3rd vaccine	IGHV5-51	IGHD6-6	IGHJ6	78	0.0277778	Kappa	IGKV1-39	IGKJ1	27	0.00378788	GCGAGAGTCAACCAACGTCTCGACTTTGGCAGGCCGTCTTTTATGGGAAAGAACTACTACTACTACTACATGGACGTC	CAACAGAGTTCCAATATCTTGTGGACG	GAGGTGCAGCTGGTGCAGTCTGGAGCAGAGGTGAAAAAGTCCGGGGAGTCTCTGAAGATCTCCTGTAAGGGTTCTGGATACAGCTTTACCACCTACTGGATCGGCTGGGTGCGCCAGATGCCCGGGAAAGGCCTGGAGTGGATGGGGCTCATCTATCCTGGTGACTCTGATACCAAATACAATCCGTCCTTCCAAGGCCAGGTCACCATCTCAGCCGACAAGTCCATCAGCACCGCCTACTTGCAGTGGAGCACCCTGAAGGCCTCGGACACCGCCATGTATTACTGTGCGAGAGTCAACCAACGTCTCGACTTTGGCAGGCCGTCTTTTATGGGAAAGAACTACTACTACTACTACATGGACGTCTGGGGCAAAGGGACCACGGTCACCGTCTCCTCA	GACATCCAGATGACCCAGTCTCCATCCTCCCTGTCTGCATCTGTAGGAGACAGAGTCACCATCACTTGCCGGGCAAGTCAGAGCATTAGCAGCTATTTAAATTGGTATCAGCAGAAACCAGGGAAAGCCCCTAAGCTCCTGATCTATGCTGCATCCAGTTTGCAAAGTGGGGTCCCATCAAGGTTCAGTGGCAGTGGATCTGGGACAGATTTCACTCTCACCATCAGTAGTCTGCAACCTGAAGATTTTGCAACTTACTACTGTCAACAGAGTTCCAATATCTTGTGGACGTTCGGCCAAGGGACCCAGGTGGAAATCAAAC
H713227+K712500	DH1419.2	Post-3rd vaccine	IGHV5-51	IGHD3-16	IGHJ4	42	0.0451389	Kappa	IGKV4-1	IGKJ2	27	0.0531915	GCGAGACTAAGAAGGGTTGGTATGATATCCGCCCTAAGGTAC	CAACAATATTATACTACTCCTTACACT	GAGGTGCAGCTGGTGCAGTCTGGAGCAGAGGTGAAAAAGCCGGGGGAGTCCCTGAAGATCTCCTGTAAGGGTTCTGGATACAGCTTTCCCAACTATTGGATCGCCTGGGTGCGCCAGGTGCCCGGGAAAGGCCTGGAGTGGCTGGGGATCATCTATCCTGGTGACTCTGATACCAGATATAGTCCGTCCTTCCAAGGCCAAGTCACCATCTCAGCCGACAAGTCCACCACCACCGCCTACCTGCAGTGGAGCAGCCTGAAGGCCTCGGACACCGCCATGTATTATTGTGCGAGACTAAGAAGGGTTGGTATGATATCCGCCCTAAGGTACTGGGGCCAGGGAACGCTGGTCACCGTCTCGTCAG	GACATCGTGATGACCCAGTCTCCAGACTCCCTGGCTGTGTCTCTGGGCGAGAGGGCCACCATCAGCTGCAAGTCCAGCCAGCCTGTTTTATACAGCTCCAACAACAACTATTACTTTGCCTGGTACCGGCAGAAACCAGGACAGCCTCCTAAGCTGCTCATTTACTGGGCATCTACCCGGGATGTTGGGGTCCCTGACCGATTCAGTGGCAGCGGGTCTGGGACAGATTTCACTCTCACCATCAGCAGCCTGCAGGCTGAAGATGCGGCAGTTTATTACTGTCAACAATATTATACTACTCCTTACACTTTTGGCCAGGGGACCAAGCTGGAGATCAAAC
H027664+K024729	DH1419.1	Post-3rd vaccine	IGHV5-51	IGHD3-9	IGHJ4	42	0.00694444	Kappa	IGKV4-1	IGKJ2	27	0.0212766	GCGAGACTAAGAAGGGTTGGTACGATATCCGCCCTAAAGTAC	CAGCAATATTATAGTACTCCTTACACT	GAGGTGCAGCTGGTGCAGTCTGGAGCAGAGGTGAAAAAGCCGGGGGAGTCTCTGAAGATCTCCTGTAAGGGTTCTGGATACAGCTTTACCAACTACTGGATCGGCTGGGTGCGCCAGATGCCCGGGAAAGGCCTGGAGTGGATGGGGATCATCTATCCTGGTGACTCTGATACCAGATACAGCCCGTCCTTCCAAGGCCAGGTCACCATCTCAGCCGACAAGTCCATCAGCACCGCCTACCTGCAGTGGAGCAGCCTGAAGGCCTCGGACACCGCCAAGTATTACTGTGCGAGACTAAGAAGGGTTGGTACGATATCCGCCCTAAAGTACTGGGGCCAGGGAACGCTGGTCACCGTCTCCTCAG	GACATCGTGATGACCCAGTCTCCAGACTCCCTGGCTGTGTCTCTGGGCGAGAGGGCCACCATCAACTGCAAGTCCAGCCTGAGTGTTTTATACAGCTCCAACAATCAGAACTACTTAGCTTGGTTCCAGCAGAAACCAGGACAGCCTCCTAAGCTGCTCATTTACTGGGCATCTACCCGGGAGTCCGGTGTCCCTGACCGATTCAGTGGCAGCGGGTCTGGGACAGATTTCACTCTCACCATCAGCAGCCTGCAGGCTGAAGATGTGGCAGTTTATTATTGTCAGCAATATTATAGTACTCCTTACACTTTTGGCCAGGGGACCAAGCTGGAGATCAAAC
H028106+K025035	DH1360	Post-3rd vaccine	IGHV5-51	IGHD6-13	IGHJ4	42	0.0659722	Kappa	IGKV4-1	IGKJ1	27	0.0212766	GCGAGACAGCCAACCGGAGCAGCCGCTGGACCCTTGGACTAC	CAGCAATATTATAGTATTCCTCGGACG	GAGGTGCAGCTGGTGCAGTCTGGAGCAGAGGTGAAAAAGCCCGGGGAGTCTCTGACGATCTCCTGTAAGGGTTCTGGATACACCTTTTCCTACTACTGGATCGGCTGGGTGCGCCAGATGCCCGGGAAAGGCCTGGAGTGGATGGGGATCATCTATGTTGGTGACTCTCATACCATATACAGCCCGTCTTTCCAAGGCCGGGTCACCTTCTCAACCGACAAGTCCATCAGCACCGCCTATTTGCAGTTGAGTAGCCTGCAGGCCTCGGACACCGCCATATATTACTGTGCGAGACAGCCAACCGGAGCAGCCGCTGGACCCTTGGACTACTGGGGCCAGGGAACCCTGGTCACCGTCTCCTCAG	GACATCGTGATGACCCAGTCTCCAGAGTCCATGGCTGTGTCTCTGGGCGAGAGGGCCACCATCAACTGCAAGTCCAGCCAGAGTGTTTTATACAGCTCCAACAATAAGAACTACTTAGCTTGGTACCAGCAGAAACCAGGACAGCCTCCTAAGCTGCTCATTTACTGGGCATCTACCCGGGGATCCGGGGTCCCTGACCGATTCAGTGGCAGCGGGTCTGGGACAGATTTCACTCTCACCATCAGCACCCTGCAGGCTGAAGATGTGGCGGTTTATTTCTGTCAGCAATATTATAGTATTCCTCGGACGTTCGGCCAAGGGACCAAGGTGGAAATCAGAC
Total clones: 38
Clonal lineage assignment was performed using Cloanalyst software and manual inspection of the VDJ junctions for Abs with similar Ig segments (see methods)
NB. No D: DH gene undefined by Cloanalyst
Timepoint: Baseline
Gene Pairs	Ab ID	Timepoint	VGene_ Heavy	DGene_ Heavy	JGene_ Heavy	CDR3Length_Heavy	MuFreq_ Heavy	Chain	VGene_ Light	JGene_ Light	CDR3Length_Light	MuFreq_ Light	CDR3_ Heavy	CDR3_Light	Seqs_ Heavy	Seqs_Light
H027739+K024786	DH1431	Pre-vaccine	IGHV1-18	No D	IGHJ6	57	0	Kappa	IGKV2-28	IGKJ2	33	0	GCGAGAGATTTCAACTCAGCAGCTGGTACAAGACGCTACTACTACGGTATGGACGTC	ATGCAAGCTCTACAAACTCCACCCATGTACACT	CAGGTTCAGCTGGTGCAGTCTGGAGCTGAGGTGAAGAAGCCTGGGGCCTCAGTGAAGGTCTCCTGCAAGGCTTCTGGTTACACCTTTACCAGCTATGGTATCAGCTGGGTGCGACAGGCCCCTGGACAAGGGCTTGAGTGGATGGGATGGATCAGCGCTTACAATGGTAACACAAACTATGCACAGAAGCTCCAGGGCAGAGTCACCATGACCACAGACACATCCACGAGCACAGCCTACATGGAGCTGAGGAGCCTGAGATCTGACGACACGGCCGTGTATTACTGTGCGAGAGATTTCAACTCAGCAGCTGGTACAAGACGCTACTACTACGGTATGGACGTCTGGGGCCAAGGGACCACGGTCACCGTCTCCTCA	GATATTGTGATGACTCAGTCTCCACTCTCCCTGCCCGTCACCCCTGGAGAGCCGGCCTCCATCTCCTGCAGGTCTAGTCAGAGCCTCCTGCATAGTAATGGATACAACTATTTGGATTGGTACCTGCAGAAGCCAGGGCAGTCTCCACAGCTCCTGATCTATTTGGGTTCTAATCGGGCCTCCGGGGTCCCTGACAGGTTCAGTGGCAGTGGATCAGGCACAGATTTTACACTGAAAATCAGCAGAGTGGAGGCTGAGGATGTTGGGGTTTATTACTGCATGCAAGCTCTACAAACTCCACCCATGTACACTTTTGGCCAGGGGACCAAGCTGGAGATCAAAC
H028315+K025152	DH1432	Pre-vaccine	IGHV3-7	IGHD1-7	IGHJ6	54	0	Kappa	IGKV1-5	IGKJ1	27	0	GCGAGAGATAAACGAAACTGGAACTGGTACTACTACTACTACTACATGGACGTC	CAACAGTATAATAGTTATCCCGGGACG	GAGGTGCAGCTGGTGGAGTCTGGGGGAGGCTTGGTCCAGCCTGGGGGGTCCCTGAGACTCTCCTGTGCAGCCTCTGGATTCACCTTTAGTAGCTATTGGATGAGCTGGGTCCGCCAGGCTCCAGGGAAGGGGCTGGAGTGGGTGGCCAACATAAAGCAAGATGGAAGTGAGAAATACTATGTGGACTCTGTGAAGGGCCGATTCACCATCTCCAGAGACAACGCCAAGAACTCACTGTATCTGCAAATGAACAGCCTGAGAGCCGAGGACACGGCTGTGTATTACTGTGCGAGAGATAAACGAAACTGGAACTGGTACTACTACTACTACTACATGGACGTCTGGGGCAAAGGGACCACGGTCACCGTCTCCTCA	GACATCCAGATGACCCAGTCTCCTTCCACCCTGTCTGCATCTGTAGGAGACAGAGTCACCATCACTTGCCGGGCCAGTCAGAGTATTAGTAGCTGGTTGGCCTGGTATCAGCAGAAACCAGGGAAAGCCCCTAAGCTCCTGATCTATAAGGCGTCTAGTTTAGAAAGTGGGGTCCCATCAAGGTTCAGCGGCAGTGGATCTGGGACAGAATTCACTCTCACCATCAGCAGCCTGCAGCCTGATGATTTTGCAACTTATTACTGCCAACAGTATAATAGTTATCCCGGGACGTTCGGCCAAGGGACCAAGGTGGAAATCAAAC
Total clones: 2
Clonal lineage assignment was performed using Cloanalyst software and manual inspection of the VDJ junctions for Abs with similar Ig segments (see methods)
